# Evidence-based recommendations for gene-specific ACMG/AMP variant classification from the ClinGen ENIGMA BRCA1 and BRCA2 Variant Curation Expert Panel

**DOI:** 10.1101/2024.01.22.24301588

**Authors:** Michael T. Parsons, Miguel de la Hoya, Marcy E. Richardson, Emma Tudini, Michael Anderson, Windy Berkofsky-Fessler, Sandrine M. Caputo, Raymond C. Chan, Melissa C. Cline, Bing-Jian Feng, Cristina Fortuno, Encarna Gomez-Garcia, Johanna Hadler, Susan Hiraki, Megan Holdren, Claude Houdayer, Kathleen Hruska, Paul James, Rachid Karam, Huei San Leong, Alexandra Martins, Arjen R. Mensenkamp, Alvaro N. Monteiro, Vaishnavi Nathan, Robert O’Connor, Inge Sokilde Pedersen, Tina Pesaran, Paolo Radice, Gunnar Schmidt, Melissa Southey, Sean Tavtigian, Bryony A. Thompson, Amanda E. Toland, Clare Turnbull, Maartje J. Vogel, Jamie Weyandt, George A.R. Wiggins, Lauren Zec, Fergus J. Couch, Logan C. Walker, Maaike P. G. Vreeswijk, David E. Goldgar, Amanda B. Spurdle

## Abstract

The ENIGMA research consortium (https://enigmaconsortium.org/) develops and applies methods to determine clinical significance of variants in Hereditary Breast and Ovarian Cancer genes. An ENIGMA *BRCA1/2* classification sub-group, originally formed in 2016 as a ClinGen external expert panel, evolved into a ClinGen internal Variant Curation Expert Panel (VCEP) to align with Federal Drug Administration recognized processes for ClinVar contributions.

The VCEP reviewed American College of Medical Genetics/Association of Molecular Pathology (ACMG/AMP) classification criteria for relevance to interpreting *BRCA1* and *BRCA2* variants. Statistical methods were used to calibrate evidence strength for different data types. Pilot specifications were tested on 40 variants, and documentation revised for clarity and ease-of-use.

The original criterion descriptions for 13 evidence codes were considered non-applicable or overlapping with other criteria. Scenario of use was extended or re-purposed for eight codes. Extensive analysis and/or data review informed specification descriptions and weights for all codes. Specifications were applied to pilot variants with pre-existing ClinVar classification as follows: 13 Uncertain Significance or Conflicting, 14 Pathogenic and/or Likely Pathogenic, and 13 Benign and/or Likely Benign. Review resolved classification for 11/13 Uncertain Significance or Conflicting variants, and retained or improved confidence in classification for the remaining variants.

Alignment of pre-existing ENIGMA research classification processes with ACMG/AMP classification guidelines highlighted several gaps in both the research processes and the baseline ACMG/AMP criteria. Calibration of evidence types was key to justify utility and strength of different evidence types for gene-specific application. The gene-specific criteria demonstrated value for improving ACMG/AMP-aligned classification of *BRCA1* and *BRCA2* variants.

## Supplemental Section 3 for "Evidence-based recommendations for gene-specific ACMG/AMP variant classification from the ClinGen ENIGMA BRCA1 and BRCA2 Variant Curation Expert Panel": CSpec_BRCA12ACMG_Rules-Specifications_V1.0_Table-9_2023-04-27.xlsx (part 1 of 2)

### Sheet: Table9_BRCA12VCEP_specs
Table 9: Summary of BRCA1 and BRCA2 functional assay results reviewed for application of PS3 and BS3 codes, following recommendations in Figure 1.
Gene	HGVS Nucleotide	HGVS Protein	Assigned Code	Code Weight	Standardised Text	Splice Result Published	Splicing Prediction	Predicted or Observed Splicing	# Pubs	Result1	Result2	Result3	Result4
BRCA1 or BRCA2	HGVS c. nomenclature for variant or variant haplotype.	HGVS p. nomenclature for variant or variant haplotype.	Code to be applied for the (subset of) functional assay data considered relevant for code assessment.	Strength of the code to be applied.	PS3 or BS3 related text to be included in a variant summary. Provides rationale of exclusion/inclusion of assay data from specific publications (based on variant type, predicted/observed splicing), and the final interpretation of the remaining functional assay evidence considered relevant for classification.	Short summary text of published splicing result/s. Publication/s and additional details should be included in PVS1 or BP7 descriptions.	Highest of four scores output by SpliceAI (10k window); score ≥ 0.2 coded as Y= predicted to alter splicing, otherwise coded as N = not predicted splicing.	Summarizes combination of predicted splicing (column H) and observed splicing (column G).	Number of publications with calibrated assay results.	First source and result as reported.	Second source and result as reported.	Third source and result as reported.	Fourth source and result as reported.
BRCA1	c.[5359T>A;5363G>A]	p.([Cys1787Asp;Gly1788Asp])	PS3	Strong	Reported by two calibrated studies to affect protein function similar to pathogenic control variants (PMIDs:32546644, 30765603) (PS3 met).			N	two	Bouwman 2020 (PMID:32546644) - Deleterious	Fernandes 2019 (PMID:30765603) - Pathogenic
BRCA1	c.100C>A	p.(Pro34Thr)	None	N/A	Reported by one calibrated study to have a partial impact on protein function, between what was observed for benign and pathogenic control variants (PMID:30209399) (PS3 and BS3 not met).		0.01	N	one	Findlay 2018 (PMID:30209399) - INT
BRCA1	c.100C>G	p.(Pro34Ala)	BS3	Strong	Reported by one calibrated study to affect protein function similar to benign control variants (PMID:30209399) (BS3 met).		0.02	N	one	Findlay 2018 (PMID:30209399) - FUNC
BRCA1	c.100C>T	p.(Pro34Ser)	PS3	Strong	Reported by one calibrated study to affect protein function similar to pathogenic control variants (PMID:30209399) (PS3 met).		0.01	N	one	Findlay 2018 (PMID:30209399) - LOF
BRCA1	c.101C>A	p.(Pro34His)	PS3	Strong	Reported by one calibrated study to affect protein function similar to pathogenic control variants (PMID:30209399) (PS3 met).		0.01	N	one	Findlay 2018 (PMID:30209399) - LOF
BRCA1	c.101C>G	p.(Pro34Arg)	PS3	Strong	Reported by one calibrated study to affect protein function similar to pathogenic control variants (PMID:30209399) (PS3 met).		0.01	N	one	Findlay 2018 (PMID:30209399) - LOF
BRCA1	c.101C>T	p.(Pro34Leu)	PS3	Strong	Reported by one calibrated study to affect protein function similar to pathogenic control variants (PMID:30209399) (PS3 met).		0.01	N	one	Findlay 2018 (PMID:30209399) - LOF
BRCA1	c.102T>A	p.(=)	BS3	Strong	Silent variant, functional data considered only from assays that measure effect via mRNA and protein. Reported by one calibrated study incorporating mRNA splicing effects to affect function similar to benign control variants (PMID:30209399) (BS3 met).		0.01	N	one	Findlay 2018 (PMID:30209399) - FUNC
BRCA1	c.102T>C	p.(=)	BS3	Strong	Silent variant, functional data considered only from assays that measure effect via mRNA and protein. Reported by one calibrated study incorporating mRNA splicing effects to affect function similar to benign control variants (PMID:30209399) (BS3 met).		0.01	N	one	Findlay 2018 (PMID:30209399) - FUNC
BRCA1	c.102T>G	p.(=)	BS3	Strong	Silent variant, functional data considered only from assays that measure effect via mRNA and protein. Reported by one calibrated study incorporating mRNA splicing effects to affect function similar to benign control variants (PMID:30209399) (BS3 met).		0.01	N	one	Findlay 2018 (PMID:30209399) - FUNC
BRCA1	c.103G>A	p.(Val35Ile)	BS3	Strong	Reported by one calibrated study to affect protein function similar to benign control variants (PMID:30209399) (BS3 met).		0.01	N	one	Findlay 2018 (PMID:30209399) - FUNC
BRCA1	c.103G>C	p.(Val35Leu)	None	N/A	Reported by one calibrated study to have a partial impact on protein function, between what was observed for benign and pathogenic control variants (PMID:30209399) (PS3 and BS3 not met).		0.01	N	one	Findlay 2018 (PMID:30209399) - INT
BRCA1	c.103G>T	p.(Val35Phe)	None	N/A	Reported by one calibrated study to have a partial impact on protein function, between what was observed for benign and pathogenic control variants (PMID:30209399) (PS3 and BS3 not met).		0.02	N	one	Findlay 2018 (PMID:30209399) - INT
BRCA1	c.104T>A	p.(Val35Asp)	PS3	Strong	Reported by one calibrated study to affect protein function similar to pathogenic control variants (PMID:30209399) (PS3 met).		0.01	N	one	Findlay 2018 (PMID:30209399) - LOF
BRCA1	c.104T>C	p.(Val35Ala)	PS3	Strong	Reported by one calibrated study to affect protein function similar to pathogenic control variants (PMID:30209399) (PS3 met).		0	N	one	Findlay 2018 (PMID:30209399) - LOF
BRCA1	c.104T>G	p.(Val35Gly)	PS3	Strong	Reported by one calibrated study to affect protein function similar to pathogenic control variants (PMID:30209399) (PS3 met).		0	N	one	Findlay 2018 (PMID:30209399) - LOF
BRCA1	c.105C>A	p.(=)	BS3	Strong	Silent variant, functional data considered only from assays that measure effect via mRNA and protein. Reported by one calibrated study incorporating mRNA splicing effects to affect function similar to benign control variants (PMID:30209399) (BS3 met).		0.01	N	one	Findlay 2018 (PMID:30209399) - FUNC
BRCA1	c.105C>G	p.(=)	BS3	Strong	Silent variant, functional data considered only from assays that measure effect via mRNA and protein. Reported by one calibrated study incorporating mRNA splicing effects to affect function similar to benign control variants (PMID:30209399) (BS3 met).		0.01	N	one	Findlay 2018 (PMID:30209399) - FUNC
BRCA1	c.105C>T	p.(=)	BS3	Strong	Silent variant, functional data considered only from assays that measure effect via mRNA and protein. Reported by one calibrated study incorporating mRNA splicing effects to affect function similar to benign control variants (PMID:30209399) (BS3 met).		0.01	N	one	Findlay 2018 (PMID:30209399) - FUNC
BRCA1	c.106T>A	p.(Ser36Thr)	BS3	Strong	Reported by one calibrated study to affect protein function similar to benign control variants (PMID:30209399) (BS3 met).		0.01	N	one	Findlay 2018 (PMID:30209399) - FUNC
BRCA1	c.106T>G	p.(Ser36Ala)	BS3	Strong	Reported by one calibrated study to affect protein function similar to benign control variants (PMID:30209399) (BS3 met).		0.01	N	one	Findlay 2018 (PMID:30209399) - FUNC
BRCA1	c.109A>C	p.(Thr37Pro)	BS3	Strong	Reported by one calibrated study to affect protein function similar to benign control variants (PMID:30209399) (BS3 met).		0.02	N	one	Findlay 2018 (PMID:30209399) - FUNC
BRCA1	c.109A>G	p.(Thr37Ala)	BS3	Strong	Reported by one calibrated study to affect protein function similar to benign control variants (PMID:30209399) (BS3 met).		0.01	N	one	Findlay 2018 (PMID:30209399) - FUNC
BRCA1	c.109A>T	p.(Thr37Ser)	BS3	Strong	Reported by one calibrated study to affect protein function similar to benign control variants (PMID:30209399) (BS3 met).		0.01	N	one	Findlay 2018 (PMID:30209399) - FUNC
BRCA1	c.-10A>C		BS3	Strong	5'UTR variant, functional data considered only from assays that measure effect via mRNA and protein. Reported by one calibrated study incorporating mRNA effects to affect function similar to benign control variants (PMID:30209399) (BS3 met).		0.06	N	one	Findlay 2018 (PMID:30209399) - FUNC
BRCA1	c.-10A>G		BS3	Strong	5'UTR variant, functional data considered only from assays that measure effect via mRNA and protein. Reported by one calibrated study incorporating mRNA effects to affect function similar to benign control variants (PMID:30209399) (BS3 met).		0.03	N	one	Findlay 2018 (PMID:30209399) - FUNC
BRCA1	c.-10A>T		BS3	Strong	5'UTR variant, functional data considered only from assays that measure effect via mRNA and protein. Reported by one calibrated study incorporating mRNA effects to affect function similar to benign control variants (PMID:30209399) (BS3 met).		0.07	N	one	Findlay 2018 (PMID:30209399) - FUNC
BRCA1	c.10T>A	p.(Ser4Thr)	BS3	Strong	Reported by one calibrated study to affect protein function similar to benign control variants (PMID:30209399) (BS3 met).		0.01	N	one	Findlay 2018 (PMID:30209399) - FUNC
BRCA1	c.10T>C	p.(Ser4Pro)	BS3	Strong	Reported by one calibrated study to affect protein function similar to benign control variants (PMID:30209399) (BS3 met).		0.02	N	one	Findlay 2018 (PMID:30209399) - FUNC
BRCA1	c.10T>G	p.(Ser4Ala)	BS3	Strong	Reported by one calibrated study to affect protein function similar to benign control variants (PMID:30209399) (BS3 met).		0.02	N	one	Findlay 2018 (PMID:30209399) - FUNC
BRCA1	c.110C>A	p.(Thr37Lys)	PS3	Strong	Reported by two calibrated studies to affect protein function similar to pathogenic control variants (PMIDs:30209399, 32546644) (PS3 met).		0	N	two	Findlay 2018 (PMID:30209399) - LOF	Bouwman 2020 (PMID:32546644) - Deleterious
BRCA1	c.110C>G	p.(Thr37Arg)	PS3	Strong	Reported by two calibrated studies to affect protein function similar to pathogenic control variants (PMIDs:30209399, 32546644) (PS3 met).	no aberration	0.01	N, no aberration	two	Findlay 2018 (PMID:30209399) - LOF	Bouwman 2020 (PMID:32546644) - Deleterious
BRCA1	c.110C>T	p.(Thr37Ile)	None	N/A	Reported by one calibrated study to have a partial impact on protein function, between what was observed for benign and pathogenic control variants (PMID:30209399) (PS3 and BS3 not met).		0.01	N	one	Findlay 2018 (PMID:30209399) - INT
BRCA1	c.111A>C	p.(=)	BS3	Strong	Silent variant, functional data considered only from assays that measure effect via mRNA and protein. Reported by one calibrated study incorporating mRNA splicing effects to affect function similar to benign control variants (PMID:30209399) (BS3 met).		0.02	N	one	Findlay 2018 (PMID:30209399) - FUNC
BRCA1	c.111A>G	p.(=)	BS3	Strong	Silent variant, functional data considered only from assays that measure effect via mRNA and protein. Reported by one calibrated study incorporating mRNA splicing effects to affect function similar to benign control variants (PMID:30209399) (BS3 met).		0.02	N	one	Findlay 2018 (PMID:30209399) - FUNC
BRCA1	c.111A>T	p.(=)	BS3	Strong	Silent variant, functional data considered only from assays that measure effect via mRNA and protein. Reported by one calibrated study incorporating mRNA splicing effects to affect function similar to benign control variants (PMID:30209399) (BS3 met).		0.02	N	one	Findlay 2018 (PMID:30209399) - FUNC
BRCA1	c.112A>C	p.(Lys38Gln)	BS3	Strong	Reported by one calibrated study to affect protein function similar to benign control variants (PMID:30209399) (BS3 met).		0.01	N	one	Findlay 2018 (PMID:30209399) - FUNC
BRCA1	c.112A>G	p.(Lys38Glu)	BS3	Strong	Reported by one calibrated study to affect protein function similar to benign control variants (PMID:30209399) (BS3 met).		0.02	N	one	Findlay 2018 (PMID:30209399) - FUNC
BRCA1	c.112A>T	p.(Lys38Ter)	PS3	Strong	Reported by one calibrated study to affect protein function similar to pathogenic control variants (PMID:30209399) (PS3 met).		0.07	N	one	Findlay 2018 (PMID:30209399) - LOF
BRCA1	c.113A>C	p.(Lys38Thr)	BS3	Strong	Reported by one calibrated study to affect protein function similar to benign control variants (PMID:30209399) (BS3 met).		0.01	N	one	Findlay 2018 (PMID:30209399) - FUNC
BRCA1	c.113A>G	p.(Lys38Arg)	BS3	Strong	Reported by one calibrated study to affect protein function similar to benign control variants (PMID:30209399) (BS3 met).		0.1	N	one	Findlay 2018 (PMID:30209399) - FUNC
BRCA1	c.113A>T	p.(Lys38Met)	BS3	Strong	Reported by one calibrated study to affect protein function similar to benign control variants (PMID:30209399) (BS3 met).		0	N	one	Findlay 2018 (PMID:30209399) - FUNC
BRCA1	c.114G>A	p.(=)	BS3	Strong	Silent variant, functional data considered only from assays that measure effect via mRNA and protein. Reported by one calibrated study incorporating mRNA splicing effects to affect function similar to benign control variants (PMID:30209399) (BS3 met).		0.01	N	one	Findlay 2018 (PMID:30209399) - FUNC
BRCA1	c.114G>C	p.(Lys38Asn)	BS3	Strong	Reported by one calibrated study to affect protein function similar to benign control variants (PMID:30209399) (BS3 met).		0.01	N	one	Findlay 2018 (PMID:30209399) - FUNC
BRCA1	c.114G>T	p.(Lys38Asn)	BS3	Strong	Reported by one calibrated study to affect protein function similar to benign control variants (PMID:30209399) (BS3 met).		0.01	N	one	Findlay 2018 (PMID:30209399) - FUNC
BRCA1	c.115T>A	p.(Cys39Ser)	PS3	Strong	Reported by one calibrated study to affect protein function similar to pathogenic control variants (PMID:30209399) (PS3 met).		0.01	N	one	Findlay 2018 (PMID:30209399) - LOF
BRCA1	c.115T>C	p.(Cys39Arg)	PS3	Strong	Reported by two calibrated studies to affect protein function similar to pathogenic control variants (PMIDs:30209399, 32546644) (PS3 met).		0.01	N	two	Findlay 2018 (PMID:30209399) - LOF	Bouwman 2020 (PMID:32546644) - Deleterious
BRCA1	c.115T>G	p.(Cys39Gly)	PS3	Strong	Reported by one calibrated study to affect protein function similar to pathogenic control variants (PMID:30209399) (PS3 met).		0	N	one	Findlay 2018 (PMID:30209399) - LOF
BRCA1	c.116G>A	p.(Cys39Tyr)	PS3	Strong	Reported by two calibrated studies to affect protein function similar to pathogenic control variants (PMIDs:30209399, 32546644) (PS3 met).		0.02	N	two	Findlay 2018 (PMID:30209399) - LOF	Bouwman 2020 (PMID:32546644) - Deleterious
BRCA1	c.116G>C	p.(Cys39Ser)	PS3	Strong	Reported by one calibrated study to affect protein function similar to pathogenic control variants (PMID:30209399) (PS3 met).		0.01	N	one	Findlay 2018 (PMID:30209399) - LOF
BRCA1	c.116G>T	p.(Cys39Phe)	PS3	Strong	Reported by one calibrated study to affect protein function similar to pathogenic control variants (PMID:30209399) (PS3 met).		0	N	one	Findlay 2018 (PMID:30209399) - LOF
BRCA1	c.117T>A	p.(Cys39Ter)	PS3	Strong	Reported by one calibrated study to affect protein function similar to pathogenic control variants (PMID:30209399) (PS3 met).		0.02	N	one	Findlay 2018 (PMID:30209399) - LOF
BRCA1	c.117T>C	p.(=)	BS3	Strong	Silent variant, functional data considered only from assays that measure effect via mRNA and protein. Reported by one calibrated study incorporating mRNA splicing effects to affect function similar to benign control variants (PMID:30209399) (BS3 met).		0.02	N	one	Findlay 2018 (PMID:30209399) - FUNC
BRCA1	c.117T>G	p.(Cys39Trp)	PS3	Strong	Reported by one calibrated study to affect protein function similar to pathogenic control variants (PMID:30209399) (PS3 met).		0.01	N	one	Findlay 2018 (PMID:30209399) - LOF
BRCA1	c.118G>A	p.(Asp40Asn)	BS3	Strong	Reported by one calibrated study to affect protein function similar to benign control variants (PMID:30209399) (BS3 met).		0.06	N	one	Findlay 2018 (PMID:30209399) - FUNC
BRCA1	c.118G>C	p.(Asp40His)	BS3	Strong	Reported by one calibrated study to affect protein function similar to benign control variants (PMID:30209399) (BS3 met).		0	N	one	Findlay 2018 (PMID:30209399) - FUNC
BRCA1	c.118G>T	p.(Asp40Tyr)	BS3	Strong	Reported by one calibrated study to affect protein function similar to benign control variants (PMID:30209399) (BS3 met).		0.03	N	one	Findlay 2018 (PMID:30209399) - FUNC
BRCA1	c.119A>C	p.(Asp40Ala)	BS3	Strong	Reported by one calibrated study to affect protein function similar to benign control variants (PMID:30209399) (BS3 met).		0.03	N	one	Findlay 2018 (PMID:30209399) - FUNC
BRCA1	c.119A>G	p.(Asp40Gly)	BS3	Strong	Reported by one calibrated study to affect protein function similar to benign control variants (PMID:30209399) (BS3 met).		0.01	N	one	Findlay 2018 (PMID:30209399) - FUNC
BRCA1	c.119A>T	p.(Asp40Val)	BS3	Strong	Reported by one calibrated study to affect protein function similar to benign control variants (PMID:30209399) (BS3 met).		0.02	N	one	Findlay 2018 (PMID:30209399) - FUNC
BRCA1	c.-11A>C		BS3	Strong	5'UTR variant, functional data considered only from assays that measure effect via mRNA and protein. Reported by one calibrated study incorporating mRNA effects to affect function similar to benign control variants (PMID:30209399) (BS3 met).		0.05	N	one	Findlay 2018 (PMID:30209399) - FUNC
BRCA1	c.-11A>G		BS3	Strong	5'UTR variant, functional data considered only from assays that measure effect via mRNA and protein. Reported by one calibrated study incorporating mRNA effects to affect function similar to benign control variants (PMID:30209399) (BS3 met).		0.08	N	one	Findlay 2018 (PMID:30209399) - FUNC
BRCA1	c.-11A>T		BS3	Strong	5'UTR variant, functional data considered only from assays that measure effect via mRNA and protein. Reported by one calibrated study incorporating mRNA effects to affect function similar to benign control variants (PMID:30209399) (BS3 met).		0.16	N	one	Findlay 2018 (PMID:30209399) - FUNC
BRCA1	c.11C>A	p.(Ser4Tyr)	BS3	Strong	Reported by one calibrated study to affect protein function similar to benign control variants (PMID:30209399) (BS3 met).		0.04	N	one	Findlay 2018 (PMID:30209399) - FUNC
BRCA1	c.11C>G	p.(Ser4Cys)	BS3	Strong	Reported by one calibrated study to affect protein function similar to benign control variants (PMID:30209399) (BS3 met).		0.07	N	one	Findlay 2018 (PMID:30209399) - FUNC
BRCA1	c.11C>T	p.(Ser4Phe)	BS3	Strong	Reported by two calibrated studies to affect protein function similar to benign control variants (PMIDs:30209399, 32546644) (BS3 met).		0.06	N	two	Findlay 2018 (PMID:30209399) - FUNC	Bouwman 2020 (PMID:32546644) - (Likely) Neutral
BRCA1	c.120C>A	p.(Asp40Glu)	BS3	Strong	Reported by one calibrated study to affect protein function similar to benign control variants (PMID:30209399) (BS3 met).		0	N	one	Findlay 2018 (PMID:30209399) - FUNC
BRCA1	c.120C>G	p.(Asp40Glu)	BS3	Strong	Reported by one calibrated study to affect protein function similar to benign control variants (PMID:30209399) (BS3 met).		0.16	N	one	Findlay 2018 (PMID:30209399) - FUNC
BRCA1	c.120C>T	p.(=)	BS3	Strong	Silent variant, functional data considered only from assays that measure effect via mRNA and protein. Reported by one calibrated study incorporating mRNA splicing effects to affect function similar to benign control variants (PMID:30209399) (BS3 met).		0.02	N	one	Findlay 2018 (PMID:30209399) - FUNC
BRCA1	c.121C>A	p.(His41Asn)	PS3	Strong	Reported by one calibrated study to affect protein function similar to pathogenic control variants (PMID:30209399) (PS3 met).		0.02	N	one	Findlay 2018 (PMID:30209399) - LOF
BRCA1	c.121C>G	p.(His41Asp)	PS3	Strong	Reported by one calibrated study to affect protein function similar to pathogenic control variants (PMID:30209399) (PS3 met).		0.02	N	one	Findlay 2018 (PMID:30209399) - LOF
BRCA1	c.121C>T	p.(His41Tyr)	PS3	Strong	Reported by one calibrated study to affect protein function similar to pathogenic control variants (PMID:30209399) (PS3 met).		0.01	N	one	Findlay 2018 (PMID:30209399) - LOF
BRCA1	c.122A>C	p.(His41Pro)	PS3	Strong	Reported by one calibrated study to affect protein function similar to pathogenic control variants (PMID:30209399) (PS3 met).		0.01	N	one	Findlay 2018 (PMID:30209399) - LOF
BRCA1	c.122A>G	p.(His41Arg)	PS3	Strong	Reported by one calibrated study to affect protein function similar to pathogenic control variants (PMID:30209399) (PS3 met).		0.01	N	one	Findlay 2018 (PMID:30209399) - LOF
BRCA1	c.122A>T	p.(His41Leu)	PS3	Strong	Reported by one calibrated study to affect protein function similar to pathogenic control variants (PMID:30209399) (PS3 met).		0	N	one	Findlay 2018 (PMID:30209399) - LOF
BRCA1	c.123C>A	p.(His41Gln)	PS3	Strong	Reported by one calibrated study to affect protein function similar to pathogenic control variants (PMID:30209399) (PS3 met).		0.01	N	one	Findlay 2018 (PMID:30209399) - LOF
BRCA1	c.123C>G	p.(His41Gln)	PS3	Strong	Reported by one calibrated study to affect protein function similar to pathogenic control variants (PMID:30209399) (PS3 met).		0.01	N	one	Findlay 2018 (PMID:30209399) - LOF
BRCA1	c.123C>T	p.(=)	BS3	Strong	Silent variant, functional data considered only from assays that measure effect via mRNA and protein. Reported by one calibrated study incorporating mRNA splicing effects to affect function similar to benign control variants (PMID:30209399) (BS3 met).		0.02	N	one	Findlay 2018 (PMID:30209399) - FUNC
BRCA1	c.124A>C	p.(Ile42Leu)	BS3	Strong	Reported by one calibrated study to affect protein function similar to benign control variants (PMID:30209399) (BS3 met).		0.01	N	one	Findlay 2018 (PMID:30209399) - FUNC
BRCA1	c.124A>G	p.(Ile42Val)	BS3	Strong	Reported by one calibrated study to affect protein function similar to benign control variants (PMID:30209399) (BS3 met).		0.01	N	one	Findlay 2018 (PMID:30209399) - FUNC
BRCA1	c.124A>T	p.(Ile42Leu)	BS3	Strong	Reported by one calibrated study to affect protein function similar to benign control variants (PMID:30209399) (BS3 met).		0.01	N	one	Findlay 2018 (PMID:30209399) - FUNC
BRCA1	c.125T>A	p.(Ile42Lys)	BS3	Strong	Reported by one calibrated study to affect protein function similar to benign control variants (PMID:30209399) (BS3 met).		0.02	N	one	Findlay 2018 (PMID:30209399) - FUNC
BRCA1	c.125T>C	p.(Ile42Thr)	BS3	Strong	Reported by one calibrated study to affect protein function similar to benign control variants (PMID:30209399) (BS3 met).		0.01	N	one	Findlay 2018 (PMID:30209399) - FUNC
BRCA1	c.125T>G	p.(Ile42Arg)	BS3	Strong	Reported by one calibrated study to affect protein function similar to benign control variants (PMID:30209399) (BS3 met).		0.02	N	one	Findlay 2018 (PMID:30209399) - FUNC
BRCA1	c.126A>C	p.(=)	BS3	Strong	Silent variant, functional data considered only from assays that measure effect via mRNA and protein. Reported by one calibrated study incorporating mRNA splicing effects to affect function similar to benign control variants (PMID:30209399) (BS3 met).		0.02	N	one	Findlay 2018 (PMID:30209399) - FUNC
BRCA1	c.126A>G	p.(Ile42Met)	BS3	Strong	Reported by one calibrated study to affect protein function similar to benign control variants (PMID:30209399) (BS3 met).		0.01	N	one	Findlay 2018 (PMID:30209399) - FUNC
BRCA1	c.126A>T	p.(=)	BS3	Strong	Silent variant, functional data considered only from assays that measure effect via mRNA and protein. Reported by one calibrated study incorporating mRNA splicing effects to affect function similar to benign control variants (PMID:30209399) (BS3 met).		0	N	one	Findlay 2018 (PMID:30209399) - FUNC
BRCA1	c.127T>A	p.(Phe43Ile)	None	N/A	Reported by one calibrated study to have a partial impact on protein function, between what was observed for benign and pathogenic control variants (PMID:30209399) (PS3 and BS3 not met).		0.01	N	one	Findlay 2018 (PMID:30209399) - INT
BRCA1	c.127T>C	p.(Phe43Leu)	None	N/A	Reported by one calibrated study to have a partial impact on protein function, between what was observed for benign and pathogenic control variants (PMID:30209399) (PS3 and BS3 not met).		0.01	N	one	Findlay 2018 (PMID:30209399) - INT
BRCA1	c.127T>G	p.(Phe43Val)	None	N/A	Reported by one calibrated study to have a partial impact on protein function, between what was observed for benign and pathogenic control variants (PMID:30209399) (PS3 and BS3 not met).		0	N	one	Findlay 2018 (PMID:30209399) - INT
BRCA1	c.128T>A	p.(Phe43Tyr)	BS3	Strong	Reported by one calibrated study to affect protein function similar to benign control variants (PMID:30209399) (BS3 met).		0	N	one	Findlay 2018 (PMID:30209399) - FUNC
BRCA1	c.128T>C	p.(Phe43Ser)	None	N/A	Reported by one calibrated study to have a partial impact on protein function, between what was observed for benign and pathogenic control variants (PMID:30209399) (PS3 and BS3 not met).		0	N	one	Findlay 2018 (PMID:30209399) - INT
BRCA1	c.128T>G	p.(Phe43Cys)	None	N/A	Reported by one calibrated study to have a partial impact on protein function, between what was observed for benign and pathogenic control variants (PMID:30209399) (PS3 and BS3 not met).		0.01	N	one	Findlay 2018 (PMID:30209399) - INT
BRCA1	c.129T>A	p.(Phe43Leu)	PS3	Strong	Reported by one calibrated study to affect protein function similar to pathogenic control variants (PMID:30209399) (PS3 met).		0	N	one	Findlay 2018 (PMID:30209399) - LOF
BRCA1	c.129T>C	p.(=)	BS3	Strong	Silent variant, functional data considered only from assays that measure effect via mRNA and protein. Reported by one calibrated study incorporating mRNA splicing effects to affect function similar to benign control variants (PMID:30209399) (BS3 met).		0.01	N	one	Findlay 2018 (PMID:30209399) - FUNC
BRCA1	c.129T>G	p.(Phe43Leu)	None	N/A	Reported by one calibrated study to have a partial impact on protein function, between what was observed for benign and pathogenic control variants (PMID:30209399) (PS3 and BS3 not met).		0	N	one	Findlay 2018 (PMID:30209399) - INT
BRCA1	c.-12G>A		BS3	Strong	5'UTR variant, functional data considered only from assays that measure effect via mRNA and protein. Reported by one calibrated study incorporating mRNA effects to affect function similar to benign control variants (PMID:30209399) (BS3 met).		0.07	N	one	Findlay 2018 (PMID:30209399) - FUNC
BRCA1	c.-12G>C		BS3	Strong	5'UTR variant, functional data considered only from assays that measure effect via mRNA and protein. Reported by one calibrated study incorporating mRNA effects to affect function similar to benign control variants (PMID:30209399) (BS3 met).		0.12	N	one	Findlay 2018 (PMID:30209399) - FUNC
BRCA1	c.-12G>T		BS3	Strong	5'UTR variant, functional data considered only from assays that measure effect via mRNA and protein. Reported by one calibrated study incorporating mRNA effects to affect function similar to benign control variants (PMID:30209399) (BS3 met).		0.17	N	one	Findlay 2018 (PMID:30209399) - FUNC
BRCA1	c.12T>A	p.(=)	BS3	Strong	Silent variant, functional data considered only from assays that measure effect via mRNA and protein. Reported by one calibrated study incorporating mRNA splicing effects to affect function similar to benign control variants (PMID:30209399) (BS3 met).		0.01	N	one	Findlay 2018 (PMID:30209399) - FUNC
BRCA1	c.12T>C	p.(=)	BS3	Strong	Silent variant, functional data considered only from assays that measure effect via mRNA and protein. Reported by one calibrated study incorporating mRNA splicing effects to affect function similar to benign control variants (PMID:30209399) (BS3 met).		0.02	N	one	Findlay 2018 (PMID:30209399) - FUNC
BRCA1	c.12T>G	p.(=)	BS3	Strong	Silent variant, functional data considered only from assays that measure effect via mRNA and protein. Reported by one calibrated study incorporating mRNA splicing effects to affect function similar to benign control variants (PMID:30209399) (BS3 met).		0.04	N	one	Findlay 2018 (PMID:30209399) - FUNC
BRCA1	c.130T>A	p.(Cys44Ser)	PS3	Strong	Reported by two calibrated studies to affect protein function similar to pathogenic control variants (PMIDs:30209399, 32546644) (PS3 met).		0.01	N	two	Findlay 2018 (PMID:30209399) - LOF	Bouwman 2020 (PMID:32546644) - Deleterious
BRCA1	c.130T>C	p.(Cys44Arg)	PS3	Strong	Reported by one calibrated study to affect protein function similar to pathogenic control variants (PMID:30209399) (PS3 met).		0.02	N	one	Findlay 2018 (PMID:30209399) - LOF
BRCA1	c.130T>G	p.(Cys44Gly)	PS3	Strong	Reported by one calibrated study to affect protein function similar to pathogenic control variants (PMID:30209399) (PS3 met).		0.04	N	one	Findlay 2018 (PMID:30209399) - LOF
BRCA1	c.131G>A	p.(Cys44Tyr)	PS3	Strong	Reported by two calibrated studies to affect protein function similar to pathogenic control variants (PMIDs:30209399, 32546644) (PS3 met).		0.01	N	two	Findlay 2018 (PMID:30209399) - LOF	Bouwman 2020 (PMID:32546644) - Deleterious
BRCA1	c.131G>C	p.(Cys44Ser)	PS3	Strong	Reported by one calibrated study to affect protein function similar to pathogenic control variants (PMID:30209399) (PS3 met).		0	N	one	Findlay 2018 (PMID:30209399) - LOF
BRCA1	c.131G>T	p.(Cys44Phe)	PS3	Strong	Reported by one calibrated study to affect protein function similar to pathogenic control variants (PMID:30209399) (PS3 met).		0	N	one	Findlay 2018 (PMID:30209399) - LOF
BRCA1	c.132C>A	p.(Cys44Ter)	PS3	Strong	Reported by one calibrated study to affect protein function similar to pathogenic control variants (PMID:30209399) (PS3 met).		0.03	N	one	Findlay 2018 (PMID:30209399) - LOF
BRCA1	c.132C>G	p.(Cys44Trp)	PS3	Strong	Reported by one calibrated study to affect protein function similar to pathogenic control variants (PMID:30209399) (PS3 met).		0.02	N	one	Findlay 2018 (PMID:30209399) - LOF
BRCA1	c.132C>T	p.(=)	PS3	Strong	Silent variant, functional data considered only from assays that measure effect via mRNA and protein. Reported by one calibrated study incorporating mRNA splicing effects to affect function similar to pathogenic control variants (PMID:30209399) (PS3 met).	4nt of exon 3 deleted, 3 studies	0.92	Y, splicing papers	one	Findlay 2018 (PMID:30209399) - LOF
BRCA1	c.133A>C	p.(Lys45Gln)	BS3	Strong	Reported by two calibrated studies to affect protein function similar to benign control variants (PMIDs:30209399, 32546644) (BS3 met).	no aberration	0.08	N, no aberration	two	Findlay 2018 (PMID:30209399) - FUNC	Bouwman 2020 (PMID:32546644) - (Likely) Neutral
BRCA1	c.133A>G	p.(Lys45Glu)	BS3	Strong	Reported by one calibrated study to affect protein function similar to benign control variants (PMID:30209399) (BS3 met).		0.06	N	one	Findlay 2018 (PMID:30209399) - FUNC
BRCA1	c.133A>T	p.(Lys45Ter)	PS3	Strong	Missense variant predicted to alter splicing, functional data considered only from assays that measure effect via mRNA and protein. Reported by one calibrated study incorporating mRNA splicing effects to affect function similar to pathogenic control variants (PMID:30209399) (PS3 met).		0.23	Y, predicted splicing	one	Findlay 2018 (PMID:30209399) - LOF
BRCA1	c.134+10A>C		BS3	Strong	Intronic variant, functional data considered only from assays that measure effect via mRNA and protein. Reported by one calibrated study incorporating mRNA splicing effects to affect function similar to benign control variants (PMID:30209399) (BS3 met).		0	N	one	Findlay 2018 (PMID:30209399) - FUNC
BRCA1	c.134+10A>G		BS3	Strong	Intronic variant, functional data considered only from assays that measure effect via mRNA and protein. Reported by one calibrated study incorporating mRNA splicing effects to affect function similar to benign control variants (PMID:30209399) (BS3 met).		0.01	N	one	Findlay 2018 (PMID:30209399) - FUNC
BRCA1	c.134+10A>T		BS3	Strong	Intronic variant, functional data considered only from assays that measure effect via mRNA and protein. Reported by one calibrated study incorporating mRNA splicing effects to affect function similar to benign control variants (PMID:30209399) (BS3 met).		0.01	N	one	Findlay 2018 (PMID:30209399) - FUNC
BRCA1	c.134+11A>C		BS3	Strong	Intronic variant, functional data considered only from assays that measure effect via mRNA and protein. Reported by one calibrated study incorporating mRNA splicing effects to affect function similar to benign control variants (PMID:30209399) (BS3 met).		0	N	one	Findlay 2018 (PMID:30209399) - FUNC
BRCA1	c.134+11A>G		BS3	Strong	Intronic variant, functional data considered only from assays that measure effect via mRNA and protein. Reported by one calibrated study incorporating mRNA splicing effects to affect function similar to benign control variants (PMID:30209399) (BS3 met).		0.01	N	one	Findlay 2018 (PMID:30209399) - FUNC
BRCA1	c.134+11A>T		BS3	Strong	Intronic variant, functional data considered only from assays that measure effect via mRNA and protein. Reported by one calibrated study incorporating mRNA splicing effects to affect function similar to benign control variants (PMID:30209399) (BS3 met).		0	N	one	Findlay 2018 (PMID:30209399) - FUNC
BRCA1	c.134+12T>A		BS3	Strong	Intronic variant, functional data considered only from assays that measure effect via mRNA and protein. Reported by one calibrated study incorporating mRNA splicing effects to affect function similar to benign control variants (PMID:30209399) (BS3 met).		0	N	one	Findlay 2018 (PMID:30209399) - FUNC
BRCA1	c.134+12T>C		BS3	Strong	Intronic variant, functional data considered only from assays that measure effect via mRNA and protein. Reported by one calibrated study incorporating mRNA splicing effects to affect function similar to benign control variants (PMID:30209399) (BS3 met).		0	N	one	Findlay 2018 (PMID:30209399) - FUNC
BRCA1	c.134+12T>G		BS3	Strong	Intronic variant, functional data considered only from assays that measure effect via mRNA and protein. Reported by one calibrated study incorporating mRNA splicing effects to affect function similar to benign control variants (PMID:30209399) (BS3 met).		0.03	N	one	Findlay 2018 (PMID:30209399) - FUNC
BRCA1	c.134+13G>A		BS3	Strong	Intronic variant, functional data considered only from assays that measure effect via mRNA and protein. Reported by one calibrated study incorporating mRNA splicing effects to affect function similar to benign control variants (PMID:30209399) (BS3 met).		0	N	one	Findlay 2018 (PMID:30209399) - FUNC
BRCA1	c.134+13G>C		BS3	Strong	Intronic variant, functional data considered only from assays that measure effect via mRNA and protein. Reported by one calibrated study incorporating mRNA splicing effects to affect function similar to benign control variants (PMID:30209399) (BS3 met).		0.01	N	one	Findlay 2018 (PMID:30209399) - FUNC
BRCA1	c.134+13G>T		BS3	Strong	Intronic variant, functional data considered only from assays that measure effect via mRNA and protein. Reported by one calibrated study incorporating mRNA splicing effects to affect function similar to benign control variants (PMID:30209399) (BS3 met).		0.01	N	one	Findlay 2018 (PMID:30209399) - FUNC
BRCA1	c.134+14T>A		BS3	Strong	Intronic variant, functional data considered only from assays that measure effect via mRNA and protein. Reported by one calibrated study incorporating mRNA splicing effects to affect function similar to benign control variants (PMID:30209399) (BS3 met).		0.02	N	one	Findlay 2018 (PMID:30209399) - FUNC
BRCA1	c.134+14T>C		BS3	Strong	Intronic variant, functional data considered only from assays that measure effect via mRNA and protein. Reported by one calibrated study incorporating mRNA splicing effects to affect function similar to benign control variants (PMID:30209399) (BS3 met).		0	N	one	Findlay 2018 (PMID:30209399) - FUNC
BRCA1	c.134+14T>G		BS3	Strong	Intronic variant, functional data considered only from assays that measure effect via mRNA and protein. Reported by one calibrated study incorporating mRNA splicing effects to affect function similar to benign control variants (PMID:30209399) (BS3 met).		0.01	N	one	Findlay 2018 (PMID:30209399) - FUNC
BRCA1	c.134+15G>A		BS3	Strong	Intronic variant, functional data considered only from assays that measure effect via mRNA and protein. Reported by one calibrated study incorporating mRNA splicing effects to affect function similar to benign control variants (PMID:30209399) (BS3 met).		0	N	one	Findlay 2018 (PMID:30209399) - FUNC
BRCA1	c.134+15G>C		BS3	Strong	Intronic variant, functional data considered only from assays that measure effect via mRNA and protein. Reported by one calibrated study incorporating mRNA splicing effects to affect function similar to benign control variants (PMID:30209399) (BS3 met).		0	N	one	Findlay 2018 (PMID:30209399) - FUNC
BRCA1	c.134+15G>T		BS3	Strong	Intronic variant, functional data considered only from assays that measure effect via mRNA and protein. Reported by one calibrated study incorporating mRNA splicing effects to affect function similar to benign control variants (PMID:30209399) (BS3 met).		0.01	N	one	Findlay 2018 (PMID:30209399) - FUNC
BRCA1	c.134+16T>A		BS3	Strong	Intronic variant, functional data considered only from assays that measure effect via mRNA and protein. Reported by one calibrated study incorporating mRNA splicing effects to affect function similar to benign control variants (PMID:30209399) (BS3 met).		0.02	N	one	Findlay 2018 (PMID:30209399) - FUNC
BRCA1	c.134+16T>C		BS3	Strong	Intronic variant, functional data considered only from assays that measure effect via mRNA and protein. Reported by one calibrated study incorporating mRNA splicing effects to affect function similar to benign control variants (PMID:30209399) (BS3 met).		0.01	N	one	Findlay 2018 (PMID:30209399) - FUNC
BRCA1	c.134+16T>G		BS3	Strong	Intronic variant, functional data considered only from assays that measure effect via mRNA and protein. Reported by one calibrated study incorporating mRNA splicing effects to affect function similar to benign control variants (PMID:30209399) (BS3 met).		0.11	N	one	Findlay 2018 (PMID:30209399) - FUNC
BRCA1	c.134+17T>A		BS3	Strong	Intronic variant, functional data considered only from assays that measure effect via mRNA and protein. Reported by one calibrated study incorporating mRNA splicing effects to affect function similar to benign control variants (PMID:30209399) (BS3 met).		0.01	N	one	Findlay 2018 (PMID:30209399) - FUNC
BRCA1	c.134+17T>C		BS3	Strong	Intronic variant, functional data considered only from assays that measure effect via mRNA and protein. Reported by one calibrated study incorporating mRNA splicing effects to affect function similar to benign control variants (PMID:30209399) (BS3 met).		0.01	N	one	Findlay 2018 (PMID:30209399) - FUNC
BRCA1	c.134+17T>G		BS3	Strong	Intronic variant, functional data considered only from assays that measure effect via mRNA and protein. Reported by one calibrated study incorporating mRNA splicing effects to affect function similar to benign control variants (PMID:30209399) (BS3 met).		0.01	N	one	Findlay 2018 (PMID:30209399) - FUNC
BRCA1	c.134+18A>C		BS3	Strong	Intronic variant, functional data considered only from assays that measure effect via mRNA and protein. Reported by one calibrated study incorporating mRNA splicing effects to affect function similar to benign control variants (PMID:30209399) (BS3 met).		0	N	one	Findlay 2018 (PMID:30209399) - FUNC
BRCA1	c.134+18A>G		BS3	Strong	Intronic variant, functional data considered only from assays that measure effect via mRNA and protein. Reported by one calibrated study incorporating mRNA splicing effects to affect function similar to benign control variants (PMID:30209399) (BS3 met).		0	N	one	Findlay 2018 (PMID:30209399) - FUNC
BRCA1	c.134+18A>T		BS3	Strong	Intronic variant, functional data considered only from assays that measure effect via mRNA and protein. Reported by one calibrated study incorporating mRNA splicing effects to affect function similar to benign control variants (PMID:30209399) (BS3 met).		0.01	N	one	Findlay 2018 (PMID:30209399) - FUNC
BRCA1	c.134+19T>A		BS3	Strong	Intronic variant, functional data considered only from assays that measure effect via mRNA and protein. Reported by one calibrated study incorporating mRNA splicing effects to affect function similar to benign control variants (PMID:30209399) (BS3 met).		0.01	N	one	Findlay 2018 (PMID:30209399) - FUNC
BRCA1	c.134+19T>C		BS3	Strong	Intronic variant, functional data considered only from assays that measure effect via mRNA and protein. Reported by one calibrated study incorporating mRNA splicing effects to affect function similar to benign control variants (PMID:30209399) (BS3 met).		0	N	one	Findlay 2018 (PMID:30209399) - FUNC
BRCA1	c.134+19T>G		BS3	Strong	Intronic variant, functional data considered only from assays that measure effect via mRNA and protein. Reported by one calibrated study incorporating mRNA splicing effects to affect function similar to benign control variants (PMID:30209399) (BS3 met).		0.03	N	one	Findlay 2018 (PMID:30209399) - FUNC
BRCA1	c.134+1G>A		PS3	Strong	Intronic variant, functional data considered only from assays that measure effect via mRNA and protein. Reported by one calibrated study incorporating mRNA splicing effects to affect protein function similar to pathogenic control variants (PMID:30209399) (PS3 met).	exon 3 deletion	0.98	Y, splicing papers	one	Findlay 2018 (PMID:30209399) - LOF
BRCA1	c.134+1G>C		PS3	Strong	Intronic variant, functional data considered only from assays that measure effect via mRNA and protein. Reported by one calibrated study incorporating mRNA splicing effects to affect protein function similar to pathogenic control variants (PMID:30209399) (PS3 met).		0.98	Y, predicted splicing	one	Findlay 2018 (PMID:30209399) - LOF
BRCA1	c.134+1G>T		PS3	Strong	Intronic variant, functional data considered only from assays that measure effect via mRNA and protein. Reported by one calibrated study incorporating mRNA splicing effects to affect protein function similar to pathogenic control variants (PMID:30209399) (PS3 met).		0.98	Y, predicted splicing	one	Findlay 2018 (PMID:30209399) - LOF
BRCA1	c.134+20G>A		BS3	Strong	Intronic variant, functional data considered only from assays that measure effect via mRNA and protein. Reported by one calibrated study incorporating mRNA splicing effects to affect function similar to benign control variants (PMID:30209399) (BS3 met).		0	N	one	Findlay 2018 (PMID:30209399) - FUNC
BRCA1	c.134+20G>C		BS3	Strong	Intronic variant, functional data considered only from assays that measure effect via mRNA and protein. Reported by one calibrated study incorporating mRNA splicing effects to affect function similar to benign control variants (PMID:30209399) (BS3 met).		0	N	one	Findlay 2018 (PMID:30209399) - FUNC
BRCA1	c.134+20G>T		BS3	Strong	Intronic variant, functional data considered only from assays that measure effect via mRNA and protein. Reported by one calibrated study incorporating mRNA splicing effects to affect function similar to benign control variants (PMID:30209399) (BS3 met).		0.01	N	one	Findlay 2018 (PMID:30209399) - FUNC
BRCA1	c.134+21T>A		BS3	Strong	Intronic variant, functional data considered only from assays that measure effect via mRNA and protein. Reported by one calibrated study incorporating mRNA splicing effects to affect function similar to benign control variants (PMID:30209399) (BS3 met).		0.01	N	one	Findlay 2018 (PMID:30209399) - FUNC
BRCA1	c.134+21T>C		BS3	Strong	Intronic variant, functional data considered only from assays that measure effect via mRNA and protein. Reported by one calibrated study incorporating mRNA splicing effects to affect function similar to benign control variants (PMID:30209399) (BS3 met).		0	N	one	Findlay 2018 (PMID:30209399) - FUNC
BRCA1	c.134+21T>G		BS3	Strong	Intronic variant, functional data considered only from assays that measure effect via mRNA and protein. Reported by one calibrated study incorporating mRNA splicing effects to affect function similar to benign control variants (PMID:30209399) (BS3 met).		0	N	one	Findlay 2018 (PMID:30209399) - FUNC
BRCA1	c.134+22G>A		BS3	Strong	Intronic variant, functional data considered only from assays that measure effect via mRNA and protein. Reported by one calibrated study incorporating mRNA splicing effects to affect function similar to benign control variants (PMID:30209399) (BS3 met).		0.01	N	one	Findlay 2018 (PMID:30209399) - FUNC
BRCA1	c.134+22G>C		BS3	Strong	Intronic variant, functional data considered only from assays that measure effect via mRNA and protein. Reported by one calibrated study incorporating mRNA splicing effects to affect function similar to benign control variants (PMID:30209399) (BS3 met).		0.01	N	one	Findlay 2018 (PMID:30209399) - FUNC
BRCA1	c.134+22G>T		BS3	Strong	Intronic variant, functional data considered only from assays that measure effect via mRNA and protein. Reported by one calibrated study incorporating mRNA splicing effects to affect function similar to benign control variants (PMID:30209399) (BS3 met).		0.01	N	one	Findlay 2018 (PMID:30209399) - FUNC
BRCA1	c.134+23G>A		BS3	Strong	Intronic variant, functional data considered only from assays that measure effect via mRNA and protein. Reported by one calibrated study incorporating mRNA splicing effects to affect function similar to benign control variants (PMID:30209399) (BS3 met).		0	N	one	Findlay 2018 (PMID:30209399) - FUNC
BRCA1	c.134+23G>T		BS3	Strong	Intronic variant, functional data considered only from assays that measure effect via mRNA and protein. Reported by one calibrated study incorporating mRNA splicing effects to affect function similar to benign control variants (PMID:30209399) (BS3 met).		0.01	N	one	Findlay 2018 (PMID:30209399) - FUNC
BRCA1	c.134+2T>A		PS3	Strong	Intronic variant, functional data considered only from assays that measure effect via mRNA and protein. Reported by one calibrated study incorporating mRNA splicing effects to affect protein function similar to pathogenic control variants (PMID:30209399) (PS3 met).		0.98	Y, predicted splicing	one	Findlay 2018 (PMID:30209399) - LOF
BRCA1	c.134+2T>C		PS3	Strong	Intronic variant, functional data considered only from assays that measure effect via mRNA and protein. Reported by one calibrated study incorporating mRNA splicing effects to affect protein function similar to pathogenic control variants (PMID:30209399) (PS3 met).		0.97	Y, predicted splicing	one	Findlay 2018 (PMID:30209399) - LOF
BRCA1	c.134+2T>G		PS3	Strong	Intronic variant, functional data considered only from assays that measure effect via mRNA and protein. Reported by one calibrated study incorporating mRNA splicing effects to affect protein function similar to pathogenic control variants (PMID:30209399) (PS3 met).		0.98	Y, predicted splicing	one	Findlay 2018 (PMID:30209399) - LOF
BRCA1	c.134+3A>C		PS3	Strong	Intronic variant, functional data considered only from assays that measure effect via mRNA and protein. Reported by one calibrated study incorporating mRNA splicing effects to affect protein function similar to pathogenic control variants (PMID:30209399) (PS3 met).	exon 3 deletion, 3 studies	0.91	Y, splicing papers	one	Findlay 2018 (PMID:30209399) - LOF
BRCA1	c.134+3A>G		BS3	Strong	Intronic variant, functional data considered only from assays that measure effect via mRNA and protein. Reported by one calibrated study incorporating mRNA splicing effects to affect function similar to benign control variants (PMID:30209399) (BS3 met).		0.13	N	one	Findlay 2018 (PMID:30209399) - FUNC
BRCA1	c.134+3A>T		PS3	Strong	Intronic variant, functional data considered only from assays that measure effect via mRNA and protein. Reported by one calibrated study incorporating mRNA splicing effects to affect protein function similar to pathogenic control variants (PMID:30209399) (PS3 met).		0.9	Y, predicted splicing	one	Findlay 2018 (PMID:30209399) - LOF
BRCA1	c.134+4A>C		BS3	Strong	Intronic variant, functional data considered only from assays that measure effect via mRNA and protein. Reported by one calibrated study incorporating mRNA splicing effects to affect function similar to benign control variants (PMID:30209399) (BS3 met).		0.17	N	one	Findlay 2018 (PMID:30209399) - FUNC
BRCA1	c.134+4A>G		BS3	Strong	Intronic variant, functional data considered only from assays that measure effect via mRNA and protein. Reported by one calibrated study incorporating mRNA splicing effects to affect function similar to benign control variants (PMID:30209399) (BS3 met).		0.31	Y, predicted splicing	one	Findlay 2018 (PMID:30209399) - FUNC
BRCA1	c.134+4A>T		BS3	Strong	Intronic variant, functional data considered only from assays that measure effect via mRNA and protein. Reported by one calibrated study incorporating mRNA splicing effects to affect function similar to benign control variants (PMID:30209399) (BS3 met).		0.32	Y, predicted splicing	one	Findlay 2018 (PMID:30209399) - FUNC
BRCA1	c.134+5G>A		PS3	Strong	Intronic variant, functional data considered only from assays that measure effect via mRNA and protein. Reported by one calibrated study incorporating mRNA splicing effects to affect protein function similar to pathogenic control variants (PMID:30209399) (PS3 met).		0.82	Y, predicted splicing	one	Findlay 2018 (PMID:30209399) - LOF
BRCA1	c.134+5G>C		PS3	Strong	Intronic variant, functional data considered only from assays that measure effect via mRNA and protein. Reported by one calibrated study incorporating mRNA splicing effects to affect protein function similar to pathogenic control variants (PMID:30209399) (PS3 met).		0.92	Y, predicted splicing	one	Findlay 2018 (PMID:30209399) - LOF
BRCA1	c.134+5G>T		PS3	Strong	Intronic variant, functional data considered only from assays that measure effect via mRNA and protein. Reported by one calibrated study incorporating mRNA splicing effects to affect protein function similar to pathogenic control variants (PMID:30209399) (PS3 met).	exon 3 deletion	0.83	Y, splicing papers	one	Findlay 2018 (PMID:30209399) - LOF
BRCA1	c.134+6T>A		BS3	Strong	Intronic variant, functional data considered only from assays that measure effect via mRNA and protein. Reported by one calibrated study incorporating mRNA splicing effects to affect function similar to benign control variants (PMID:30209399) (BS3 met).		0.25	Y, predicted splicing	one	Findlay 2018 (PMID:30209399) - FUNC
BRCA1	c.134+6T>C		BS3	Strong	Intronic variant, functional data considered only from assays that measure effect via mRNA and protein. Reported by one calibrated study incorporating mRNA splicing effects to affect function similar to benign control variants (PMID:30209399) (BS3 met).		0.16	N	one	Findlay 2018 (PMID:30209399) - FUNC
BRCA1	c.134+6T>G		BS3	Strong	Intronic variant, functional data considered only from assays that measure effect via mRNA and protein. Reported by one calibrated study incorporating mRNA splicing effects to affect function similar to benign control variants (PMID:30209399) (BS3 met).		0.33	Y, predicted splicing	one	Findlay 2018 (PMID:30209399) - FUNC
BRCA1	c.134+7T>A		BS3	Strong	Intronic variant, functional data considered only from assays that measure effect via mRNA and protein. Reported by one calibrated study incorporating mRNA splicing effects to affect function similar to benign control variants (PMID:30209399) (BS3 met).		0.02	N	one	Findlay 2018 (PMID:30209399) - FUNC
BRCA1	c.134+7T>C		BS3	Strong	Intronic variant, functional data considered only from assays that measure effect via mRNA and protein. Reported by one calibrated study incorporating mRNA splicing effects to affect function similar to benign control variants (PMID:30209399) (BS3 met).		0	N	one	Findlay 2018 (PMID:30209399) - FUNC
BRCA1	c.134+7T>G		BS3	Strong	Intronic variant, functional data considered only from assays that measure effect via mRNA and protein. Reported by one calibrated study incorporating mRNA splicing effects to affect function similar to benign control variants (PMID:30209399) (BS3 met).		0.01	N	one	Findlay 2018 (PMID:30209399) - FUNC
BRCA1	c.134+8T>A		BS3	Strong	Intronic variant, functional data considered only from assays that measure effect via mRNA and protein. Reported by one calibrated study incorporating mRNA splicing effects to affect function similar to benign control variants (PMID:30209399) (BS3 met).		0.01	N	one	Findlay 2018 (PMID:30209399) - FUNC
BRCA1	c.134+8T>C		BS3	Strong	Intronic variant, functional data considered only from assays that measure effect via mRNA and protein. Reported by one calibrated study incorporating mRNA splicing effects to affect function similar to benign control variants (PMID:30209399) (BS3 met).		0.01	N	one	Findlay 2018 (PMID:30209399) - FUNC
BRCA1	c.134+8T>G		BS3	Strong	Intronic variant, functional data considered only from assays that measure effect via mRNA and protein. Reported by one calibrated study incorporating mRNA splicing effects to affect function similar to benign control variants (PMID:30209399) (BS3 met).		0	N	one	Findlay 2018 (PMID:30209399) - FUNC
BRCA1	c.134+9G>A		BS3	Strong	Intronic variant, functional data considered only from assays that measure effect via mRNA and protein. Reported by one calibrated study incorporating mRNA splicing effects to affect function similar to benign control variants (PMID:30209399) (BS3 met).		0	N	one	Findlay 2018 (PMID:30209399) - FUNC
BRCA1	c.134+9G>C		BS3	Strong	Intronic variant, functional data considered only from assays that measure effect via mRNA and protein. Reported by one calibrated study incorporating mRNA splicing effects to affect function similar to benign control variants (PMID:30209399) (BS3 met).		0.01	N	one	Findlay 2018 (PMID:30209399) - FUNC
BRCA1	c.134+9G>T		BS3	Strong	Intronic variant, functional data considered only from assays that measure effect via mRNA and protein. Reported by one calibrated study incorporating mRNA splicing effects to affect function similar to benign control variants (PMID:30209399) (BS3 met).		0.01	N	one	Findlay 2018 (PMID:30209399) - FUNC
BRCA1	c.134A>C	p.(Lys45Thr)	None	N/A	Reported by two calibrated studies with discordant results. Functional effect similar to benign control variants (PMID:30209399) and between what was observed for benign and pathogenic control variants (PMID:32546644) (PS3 and BS3 not met).		0.02	N	two	Findlay 2018 (PMID:30209399) - FUNC	Bouwman 2020 (PMID:32546644) - D-NotClear-D
BRCA1	c.134A>G	p.(Lys45Arg)	BS3	Strong	Reported by one calibrated study to affect protein function similar to benign control variants (PMID:30209399) (BS3 met).		0.03	N	one	Findlay 2018 (PMID:30209399) - FUNC
BRCA1	c.134A>T	p.(Lys45Ile)	PS3	Strong	Reported by one calibrated study to affect protein function similar to pathogenic control variants (PMID:30209399) (PS3 met).		0.05	N	one	Findlay 2018 (PMID:30209399) - LOF
BRCA1	c.135-10T>A		BS3	Strong	Intronic variant, functional data considered only from assays that measure effect via mRNA and protein. Reported by one calibrated study incorporating mRNA splicing effects to affect function similar to benign control variants (PMID:30209399) (BS3 met).		0.08	N	one	Findlay 2018 (PMID:30209399) - FUNC
BRCA1	c.135-10T>C		BS3	Strong	Intronic variant, functional data considered only from assays that measure effect via mRNA and protein. Reported by one calibrated study incorporating mRNA splicing effects to affect function similar to benign control variants (PMID:30209399) (BS3 met).		0.08	N	one	Findlay 2018 (PMID:30209399) - FUNC
BRCA1	c.135-10T>G		PS3	Strong	Intronic variant, functional data considered only from assays that measure effect via mRNA and protein. Reported by one calibrated study incorporating mRNA splicing effects to affect protein function similar to pathogenic control variants (PMID:30209399) (PS3 met).		0.85	Y, predicted splicing	one	Findlay 2018 (PMID:30209399) - LOF
BRCA1	c.135-11A>C		None	N/A	Intronic variant, functional data considered only from assays that measure effect via mRNA and protein. Reported by one calibrated study incorporating mRNA splicing effects to have a partial impact on protein function, between what was observed for benign and pathogenic control variants (PMID:30209399) (PS3 and BS3 not met).		0.16	N	one	Findlay 2018 (PMID:30209399) - INT
BRCA1	c.135-11A>G		BS3	Strong	Intronic variant, functional data considered only from assays that measure effect via mRNA and protein. Reported by one calibrated study incorporating mRNA splicing effects to affect function similar to benign control variants (PMID:30209399) (BS3 met).		0.08	N	one	Findlay 2018 (PMID:30209399) - FUNC
BRCA1	c.135-11A>T		BS3	Strong	Intronic variant, functional data considered only from assays that measure effect via mRNA and protein. Reported by one calibrated study incorporating mRNA splicing effects to affect function similar to benign control variants (PMID:30209399) (BS3 met).		0.19	N	one	Findlay 2018 (PMID:30209399) - FUNC
BRCA1	c.135-12T>A		BS3	Strong	Intronic variant, functional data considered only from assays that measure effect via mRNA and protein. Reported by one calibrated study incorporating mRNA splicing effects to affect function similar to benign control variants (PMID:30209399) (BS3 met).		0.22	Y, predicted splicing	one	Findlay 2018 (PMID:30209399) - FUNC
BRCA1	c.135-12T>C		BS3	Strong	Intronic variant, functional data considered only from assays that measure effect via mRNA and protein. Reported by one calibrated study incorporating mRNA splicing effects to affect function similar to benign control variants (PMID:30209399) (BS3 met).		0.11	N	one	Findlay 2018 (PMID:30209399) - FUNC
BRCA1	c.135-12T>G		BS3	Strong	Intronic variant, functional data considered only from assays that measure effect via mRNA and protein. Reported by one calibrated study incorporating mRNA splicing effects to affect function similar to benign control variants (PMID:30209399) (BS3 met).		0.2	Y, predicted splicing	one	Findlay 2018 (PMID:30209399) - FUNC
BRCA1	c.135-1G>A		PS3	Strong	Intronic variant, functional data considered only from assays that measure effect via mRNA and protein. Reported by one calibrated study incorporating mRNA splicing effects to affect protein function similar to pathogenic control variants (PMID:30209399) (PS3 met).		0.86	Y, predicted splicing	one	Findlay 2018 (PMID:30209399) - LOF
BRCA1	c.135-1G>C		PS3	Strong	Intronic variant, functional data considered only from assays that measure effect via mRNA and protein. Reported by one calibrated study incorporating mRNA splicing effects to affect protein function similar to pathogenic control variants (PMID:30209399) (PS3 met).	exon 5 deletion, 2 studies	0.86	Y, splicing papers	one	Findlay 2018 (PMID:30209399) - LOF
BRCA1	c.135-1G>T		PS3	Strong	Intronic variant, functional data considered only from assays that measure effect via mRNA and protein. Reported by one calibrated study incorporating mRNA splicing effects to affect protein function similar to pathogenic control variants (PMID:30209399) (PS3 met).	exon 5 deletion	0.86	Y, splicing papers	one	Findlay 2018 (PMID:30209399) - LOF
BRCA1	c.135-2A>C		PS3	Strong	Intronic variant, functional data considered only from assays that measure effect via mRNA and protein. Reported by one calibrated study incorporating mRNA splicing effects to affect protein function similar to pathogenic control variants (PMID:30209399) (PS3 met).		0.86	Y, predicted splicing	one	Findlay 2018 (PMID:30209399) - LOF
BRCA1	c.135-2A>G		PS3	Strong	Intronic variant, functional data considered only from assays that measure effect via mRNA and protein. Reported by one calibrated study incorporating mRNA splicing effects to affect protein function similar to pathogenic control variants (PMID:30209399) (PS3 met).		0.86	Y, predicted splicing	one	Findlay 2018 (PMID:30209399) - LOF
BRCA1	c.135-2A>T		PS3	Strong	Intronic variant, functional data considered only from assays that measure effect via mRNA and protein. Reported by one calibrated study incorporating mRNA splicing effects to affect protein function similar to pathogenic control variants (PMID:30209399) (PS3 met).		0.86	Y, predicted splicing	one	Findlay 2018 (PMID:30209399) - LOF
BRCA1	c.135-3T>A		BS3	Strong	Intronic variant, functional data considered only from assays that measure effect via mRNA and protein. Reported by one calibrated study incorporating mRNA splicing effects to affect function similar to benign control variants (PMID:30209399) (BS3 met).		0.49	Y, predicted splicing	one	Findlay 2018 (PMID:30209399) - FUNC
BRCA1	c.135-3T>C		BS3	Strong	Intronic variant, functional data considered only from assays that measure effect via mRNA and protein. Reported by one calibrated study incorporating mRNA splicing effects to affect function similar to benign control variants (PMID:30209399) (BS3 met).		0.19	N	one	Findlay 2018 (PMID:30209399) - FUNC
BRCA1	c.135-3T>G		PS3	Strong	Intronic variant, functional data considered only from assays that measure effect via mRNA and protein. Reported by one calibrated study incorporating mRNA splicing effects to affect protein function similar to pathogenic control variants (PMID:30209399) (PS3 met).		0.83	Y, predicted splicing	one	Findlay 2018 (PMID:30209399) - LOF
BRCA1	c.135-4A>C		BS3	Strong	Intronic variant, functional data considered only from assays that measure effect via mRNA and protein. Reported by one calibrated study incorporating mRNA splicing effects to affect function similar to benign control variants (PMID:30209399) (BS3 met).		0.11	N	one	Findlay 2018 (PMID:30209399) - FUNC
BRCA1	c.135-4A>G		BS3	Strong	Intronic variant, functional data considered only from assays that measure effect via mRNA and protein. Reported by one calibrated study incorporating mRNA splicing effects to affect function similar to benign control variants (PMID:30209399) (BS3 met).		0.04	N	one	Findlay 2018 (PMID:30209399) - FUNC
BRCA1	c.135-4A>T		BS3	Strong	Intronic variant, functional data considered only from assays that measure effect via mRNA and protein. Reported by one calibrated study incorporating mRNA splicing effects to affect function similar to benign control variants (PMID:30209399) (BS3 met).		0.06	N	one	Findlay 2018 (PMID:30209399) - FUNC
BRCA1	c.135-5T>A		BS3	Strong	Intronic variant, functional data considered only from assays that measure effect via mRNA and protein. Reported by one calibrated study incorporating mRNA splicing effects to affect function similar to benign control variants (PMID:30209399) (BS3 met).		0.26	Y, predicted splicing	one	Findlay 2018 (PMID:30209399) - FUNC
BRCA1	c.135-5T>C		BS3	Strong	Intronic variant, functional data considered only from assays that measure effect via mRNA and protein. Reported by one calibrated study incorporating mRNA splicing effects to affect function similar to benign control variants (PMID:30209399) (BS3 met).		0.07	N	one	Findlay 2018 (PMID:30209399) - FUNC
BRCA1	c.135-5T>G		BS3	Strong	Intronic variant, functional data considered only from assays that measure effect via mRNA and protein. Reported by one calibrated study incorporating mRNA splicing effects to affect function similar to benign control variants (PMID:30209399) (BS3 met).		0.32	Y, predicted splicing	one	Findlay 2018 (PMID:30209399) - FUNC
BRCA1	c.135-6T>A		BS3	Strong	Intronic variant, functional data considered only from assays that measure effect via mRNA and protein. Reported by one calibrated study incorporating mRNA splicing effects to affect function similar to benign control variants (PMID:30209399) (BS3 met).		0.35	Y, predicted splicing	one	Findlay 2018 (PMID:30209399) - FUNC
BRCA1	c.135-6T>C		BS3	Strong	Intronic variant, functional data considered only from assays that measure effect via mRNA and protein. Reported by one calibrated study incorporating mRNA splicing effects to affect function similar to benign control variants (PMID:30209399) (BS3 met).		0.12	N	one	Findlay 2018 (PMID:30209399) - FUNC
BRCA1	c.135-6T>G		BS3	Strong	Intronic variant, functional data considered only from assays that measure effect via mRNA and protein. Reported by one calibrated study incorporating mRNA splicing effects to affect function similar to benign control variants (PMID:30209399) (BS3 met).	increased levels of exon 5 deletion	0.4	Y, splicing papers	one	Findlay 2018 (PMID:30209399) - FUNC
BRCA1	c.135-7T>A		BS3	Strong	Intronic variant, functional data considered only from assays that measure effect via mRNA and protein. Reported by one calibrated study incorporating mRNA splicing effects to affect function similar to benign control variants (PMID:30209399) (BS3 met).		0.08	N	one	Findlay 2018 (PMID:30209399) - FUNC
BRCA1	c.135-7T>C		BS3	Strong	Intronic variant, functional data considered only from assays that measure effect via mRNA and protein. Reported by one calibrated study incorporating mRNA splicing effects to affect function similar to benign control variants (PMID:30209399) (BS3 met).		0.06	N	one	Findlay 2018 (PMID:30209399) - FUNC
BRCA1	c.135-7T>G		PS3	Strong	Intronic variant, functional data considered only from assays that measure effect via mRNA and protein. Reported by one calibrated study incorporating mRNA splicing effects to affect protein function similar to pathogenic control variants (PMID:30209399) (PS3 met).		0.77	Y, predicted splicing	one	Findlay 2018 (PMID:30209399) - LOF
BRCA1	c.135-8A>C		BS3	Strong	Intronic variant, functional data considered only from assays that measure effect via mRNA and protein. Reported by one calibrated study incorporating mRNA splicing effects to affect function similar to benign control variants (PMID:30209399) (BS3 met).		0.07	N	one	Findlay 2018 (PMID:30209399) - FUNC
BRCA1	c.135-8A>G		PS3	Strong	Intronic variant, functional data considered only from assays that measure effect via mRNA and protein. Reported by one calibrated study incorporating mRNA splicing effects to affect protein function similar to pathogenic control variants (PMID:30209399) (PS3 met).		0.85	Y, predicted splicing	one	Findlay 2018 (PMID:30209399) - LOF
BRCA1	c.135-8A>T		BS3	Strong	Intronic variant, functional data considered only from assays that measure effect via mRNA and protein. Reported by one calibrated study incorporating mRNA splicing effects to affect function similar to benign control variants (PMID:30209399) (BS3 met).		0.16	N	one	Findlay 2018 (PMID:30209399) - FUNC
BRCA1	c.135-9A>C		BS3	Strong	Intronic variant, functional data considered only from assays that measure effect via mRNA and protein. Reported by one calibrated study incorporating mRNA splicing effects to affect function similar to benign control variants (PMID:30209399) (BS3 met).		0.13	N	one	Findlay 2018 (PMID:30209399) - FUNC
BRCA1	c.135-9A>G		BS3	Strong	Intronic variant, functional data considered only from assays that measure effect via mRNA and protein. Reported by one calibrated study incorporating mRNA splicing effects to affect function similar to benign control variants (PMID:30209399) (BS3 met).		0.03	N	one	Findlay 2018 (PMID:30209399) - FUNC
BRCA1	c.135-9A>T		BS3	Strong	Intronic variant, functional data considered only from assays that measure effect via mRNA and protein. Reported by one calibrated study incorporating mRNA splicing effects to affect function similar to benign control variants (PMID:30209399) (BS3 met).		0.12	N	one	Findlay 2018 (PMID:30209399) - FUNC
BRCA1	c.135A>C	p.(Lys45Asn)	BS3	Strong	Missense variant predicted to alter splicing, functional data considered only from assays that measure effect via mRNA and protein. Reported by one calibrated study incorporating mRNA splicing effects to affect function similar to benign control variants (PMID:30209399) (BS3 met).		0.21	Y, predicted splicing	one	Findlay 2018 (PMID:30209399) - FUNC
BRCA1	c.135A>G	p.(=)	BS3	Strong	Silent variant, functional data considered only from assays that measure effect via mRNA and protein. Reported by one calibrated study incorporating mRNA splicing effects to affect function similar to benign control variants (PMID:30209399) (BS3 met).		0.17	N	one	Findlay 2018 (PMID:30209399) - FUNC
BRCA1	c.135A>T	p.(Lys45Asn)	BS3	Strong	Missense variant predicted to alter splicing, functional data considered only from assays that measure effect via mRNA and protein. Reported by one calibrated study incorporating mRNA splicing effects to affect function similar to benign control variants (PMID:30209399) (BS3 met).		0.4	Y, predicted splicing	one	Findlay 2018 (PMID:30209399) - FUNC
BRCA1	c.136T>A	p.(Phe46Ile)	BS3	Strong	Reported by one calibrated study to affect protein function similar to benign control variants (PMID:30209399) (BS3 met).		0.13	N	one	Findlay 2018 (PMID:30209399) - FUNC
BRCA1	c.136T>C	p.(Phe46Leu)	BS3	Strong	Reported by one calibrated study to affect protein function similar to benign control variants (PMID:30209399) (BS3 met).		0.12	N	one	Findlay 2018 (PMID:30209399) - FUNC
BRCA1	c.136T>G	p.(Phe46Val)	BS3	Strong	Reported by one calibrated study to affect protein function similar to benign control variants (PMID:30209399) (BS3 met).		0.18	N	one	Findlay 2018 (PMID:30209399) - FUNC
BRCA1	c.137T>A	p.(Phe46Tyr)	BS3	Strong	Reported by one calibrated study to affect protein function similar to benign control variants (PMID:30209399) (BS3 met).		0.04	N	one	Findlay 2018 (PMID:30209399) - FUNC
BRCA1	c.137T>C	p.(Phe46Ser)	BS3	Strong	Reported by one calibrated study to affect protein function similar to benign control variants (PMID:30209399) (BS3 met).		0.07	N	one	Findlay 2018 (PMID:30209399) - FUNC
BRCA1	c.137T>G	p.(Phe46Cys)	BS3	Strong	Reported by one calibrated study to affect protein function similar to benign control variants (PMID:30209399) (BS3 met).		0.04	N	one	Findlay 2018 (PMID:30209399) - FUNC
BRCA1	c.138T>A	p.(Phe46Leu)	BS3	Strong	Reported by one calibrated study to affect protein function similar to benign control variants (PMID:30209399) (BS3 met).		0.01	N	one	Findlay 2018 (PMID:30209399) - FUNC
BRCA1	c.138T>C	p.(=)	BS3	Strong	Silent variant, functional data considered only from assays that measure effect via mRNA and protein. Reported by one calibrated study incorporating mRNA splicing effects to affect function similar to benign control variants (PMID:30209399) (BS3 met).		0.18	N	one	Findlay 2018 (PMID:30209399) - FUNC
BRCA1	c.138T>G	p.(Phe46Leu)	BS3	Strong	Reported by one calibrated study to affect protein function similar to benign control variants (PMID:30209399) (BS3 met).		0.08	N	one	Findlay 2018 (PMID:30209399) - FUNC
BRCA1	c.139T>A	p.(Cys47Ser)	None	N/A	Missense variant shown to alter splicing (see PVS1 or BP7 for description), functional data considered only from assays that measure effect via mRNA and protein. Reported by one calibrated study incorporating mRNA splicing effects to have a partial impact on protein function, between what was observed for benign and pathogenic control variants (PMID:30209399) (PS3 and BS3 not met).	exon 5 skipping	0.31	Y, splicing papers	one	Findlay 2018 (PMID:30209399) - INT
BRCA1	c.139T>C	p.(Cys47Arg)	PS3	Strong	Reported by two calibrated studies to affect protein function similar to pathogenic control variants (PMIDs:30209399, 32546644) (PS3 met).		0.16	N	two	Findlay 2018 (PMID:30209399) - LOF	Bouwman 2020 (PMID:32546644) - Deleterious
BRCA1	c.139T>G	p.(Cys47Gly)	PS3	Strong	Reported by one calibrated study to affect protein function similar to pathogenic control variants (PMID:30209399) (PS3 met).	no aberration	0.06	N, no aberration	one	Findlay 2018 (PMID:30209399) - LOF
BRCA1	c.13G>A	p.(Ala5Thr)	BS3	Strong	Reported by one calibrated study to affect protein function similar to benign control variants (PMID:30209399) (BS3 met).		0.02	N	one	Findlay 2018 (PMID:30209399) - FUNC
BRCA1	c.-13G>A		BS3	Strong	5'UTR variant, functional data considered only from assays that measure effect via mRNA and protein. Reported by one calibrated study incorporating mRNA effects to affect function similar to benign control variants (PMID:30209399) (BS3 met).		0.14	N	one	Findlay 2018 (PMID:30209399) - FUNC
BRCA1	c.13G>C	p.(Ala5Pro)	None	N/A	Reported by one calibrated study to have a partial impact on protein function, between what was observed for benign and pathogenic control variants (PMID:30209399) (PS3 and BS3 not met).		0.01	N	one	Findlay 2018 (PMID:30209399) - INT
BRCA1	c.-13G>C		BS3	Strong	5'UTR variant, functional data considered only from assays that measure effect via mRNA and protein. Reported by one calibrated study incorporating mRNA effects to affect function similar to benign control variants (PMID:30209399) (BS3 met).		0.35	Y, predicted splicing	one	Findlay 2018 (PMID:30209399) - FUNC
BRCA1	c.13G>T	p.(Ala5Ser)	BS3	Strong	Reported by one calibrated study to affect protein function similar to benign control variants (PMID:30209399) (BS3 met).		0.03	N	one	Findlay 2018 (PMID:30209399) - FUNC
BRCA1	c.-13G>T		BS3	Strong	5'UTR variant, functional data considered only from assays that measure effect via mRNA and protein. Reported by one calibrated study incorporating mRNA effects to affect function similar to benign control variants (PMID:30209399) (BS3 met).		0.62	Y, predicted splicing	one	Findlay 2018 (PMID:30209399) - FUNC
BRCA1	c.140G>A	p.(Cys47Tyr)	PS3	Strong	Missense variant shown to alter splicing (see PVS1 or BP7 for description), functional data considered only from assays that measure effect via mRNA and protein. Reported by one calibrated study incorporating mRNA splicing effects to affect function similar to pathogenic control variants (PMID:30209399) (PS3 met).	exon 5 skipping	0.06	Y, splicing papers	one	Findlay 2018 (PMID:30209399) - LOF
BRCA1	c.140G>C	p.(Cys47Ser)	PS3	Strong	Reported by one calibrated study to affect protein function similar to pathogenic control variants (PMID:30209399) (PS3 met).		0.06	N	one	Findlay 2018 (PMID:30209399) - LOF
BRCA1	c.140G>T	p.(Cys47Phe)	PS3	Strong	Reported by one calibrated study to affect protein function similar to pathogenic control variants (PMID:30209399) (PS3 met).	no aberration, 2 studies. Exon 5 skipping, 1 study	0.02	N, no aberration	one	Findlay 2018 (PMID:30209399) - LOF
BRCA1	c.141C>A	p.(Cys47Ter)	PS3	Strong	Reported by one calibrated study to affect protein function similar to pathogenic control variants (PMID:30209399) (PS3 met).	no aberration	0.04	N, no aberration	one	Findlay 2018 (PMID:30209399) - LOF
BRCA1	c.141C>G	p.(Cys47Trp)	PS3	Strong	Reported by one calibrated study to affect protein function similar to pathogenic control variants (PMID:30209399) (PS3 met).	no aberration	0.16	N, no aberration	one	Findlay 2018 (PMID:30209399) - LOF
BRCA1	c.141C>T	p.(=)	BS3	Strong	Silent variant, functional data considered only from assays that measure effect via mRNA and protein. Reported by one calibrated study incorporating mRNA splicing effects to affect function similar to benign control variants (PMID:30209399) (BS3 met).	no aberration	0.13	N, no aberration	one	Findlay 2018 (PMID:30209399) - FUNC
BRCA1	c.142A>C	p.(Met48Leu)	BS3	Strong	Reported by one calibrated study to affect protein function similar to benign control variants (PMID:30209399) (BS3 met).		0.13	N	one	Findlay 2018 (PMID:30209399) - FUNC
BRCA1	c.142A>G	p.(Met48Val)	BS3	Strong	Reported by one calibrated study to affect protein function similar to benign control variants (PMID:30209399) (BS3 met).	no aberration	0.08	N, no aberration	one	Findlay 2018 (PMID:30209399) - FUNC
BRCA1	c.142A>T	p.(Met48Leu)	BS3	Strong	Reported by one calibrated study to affect protein function similar to benign control variants (PMID:30209399) (BS3 met).		0.03	N	one	Findlay 2018 (PMID:30209399) - FUNC
BRCA1	c.143T>A	p.(Met48Lys)	PS3	Strong	Reported by one calibrated study to affect protein function similar to pathogenic control variants (PMID:30209399) (PS3 met).		0.09	N	one	Findlay 2018 (PMID:30209399) - LOF
BRCA1	c.143T>C	p.(Met48Thr)	BS3	Strong	Reported by one calibrated study to affect protein function similar to benign control variants (PMID:30209399) (BS3 met).		0.07	N	one	Findlay 2018 (PMID:30209399) - FUNC
BRCA1	c.143T>G	p.(Met48Arg)	PS3	Strong	Reported by one calibrated study to affect protein function similar to pathogenic control variants (PMID:30209399) (PS3 met).		0.01	N	one	Findlay 2018 (PMID:30209399) - LOF
BRCA1	c.144G>A	p.(Met48Ile)	BS3	Strong	Missense variant shown to alter splicing (see PVS1 or BP7 for description), functional data considered only from assays that measure effect via mRNA and protein. Reported by one calibrated study incorporating mRNA splicing effects to affect function similar to benign control variants (PMID:30209399) (BS3 met).	exon 5 skipping	0.16	Y, splicing papers	one	Findlay 2018 (PMID:30209399) - FUNC
BRCA1	c.144G>C	p.(Met48Ile)	BS3	Strong	Reported by one calibrated study to affect protein function similar to benign control variants (PMID:30209399) (BS3 met).		0.07	N	one	Findlay 2018 (PMID:30209399) - FUNC
BRCA1	c.144G>T	p.(Met48Ile)	BS3	Strong	Reported by one calibrated study to affect protein function similar to benign control variants (PMID:30209399) (BS3 met).		0.16	N	one	Findlay 2018 (PMID:30209399) - FUNC
BRCA1	c.145C>A	p.(Leu49Met)	BS3	Strong	Reported by one calibrated study to affect protein function similar to benign control variants (PMID:30209399) (BS3 met).	no aberration	0.02	N, no aberration	one	Findlay 2018 (PMID:30209399) - FUNC
BRCA1	c.145C>G	p.(Leu49Val)	None	N/A	Reported by one calibrated study to have a partial impact on protein function, between what was observed for benign and pathogenic control variants (PMID:30209399) (PS3 and BS3 not met).		0.01	N	one	Findlay 2018 (PMID:30209399) - INT
BRCA1	c.145C>T	p.(=)	BS3	Strong	Silent variant, functional data considered only from assays that measure effect via mRNA and protein. Reported by one calibrated study incorporating mRNA splicing effects to affect function similar to benign control variants (PMID:30209399) (BS3 met).		0.17	N	one	Findlay 2018 (PMID:30209399) - FUNC
BRCA1	c.146T>A	p.(Leu49Gln)	BS3	Strong	Reported by one calibrated study to affect protein function similar to benign control variants (PMID:30209399) (BS3 met).		0.02	N	one	Findlay 2018 (PMID:30209399) - FUNC
BRCA1	c.146T>C	p.(Leu49Pro)	PS3	Strong	Reported by one calibrated study to affect protein function similar to pathogenic control variants (PMID:30209399) (PS3 met).		0.09	N	one	Findlay 2018 (PMID:30209399) - LOF
BRCA1	c.146T>G	p.(Leu49Arg)	BS3	Strong	Reported by one calibrated study to affect protein function similar to benign control variants (PMID:30209399) (BS3 met).	no aberration	0.14	N, no aberration	one	Findlay 2018 (PMID:30209399) - FUNC
BRCA1	c.147G>A	p.(=)	BS3	Strong	Silent variant, functional data considered only from assays that measure effect via mRNA and protein. Reported by one calibrated study incorporating mRNA splicing effects to affect function similar to benign control variants (PMID:30209399) (BS3 met).		0.38	Y, predicted splicing	one	Findlay 2018 (PMID:30209399) - FUNC
BRCA1	c.147G>C	p.(=)	BS3	Strong	Silent variant, functional data considered only from assays that measure effect via mRNA and protein. Reported by one calibrated study incorporating mRNA splicing effects to affect function similar to benign control variants (PMID:30209399) (BS3 met).		0.31	Y, predicted splicing	one	Findlay 2018 (PMID:30209399) - FUNC
BRCA1	c.147G>T	p.(=)	BS3	Strong	Silent variant, functional data considered only from assays that measure effect via mRNA and protein. Reported by one calibrated study incorporating mRNA splicing effects to affect function similar to benign control variants (PMID:30209399) (BS3 met).		0.51	Y, predicted splicing	one	Findlay 2018 (PMID:30209399) - FUNC
BRCA1	c.148A>C	p.(Lys50Gln)	BS3	Strong	Reported by one calibrated study to affect protein function similar to benign control variants (PMID:30209399) (BS3 met).		0.04	N	one	Findlay 2018 (PMID:30209399) - FUNC
BRCA1	c.148A>G	p.(Lys50Glu)	BS3	Strong	Reported by one calibrated study to affect protein function similar to benign control variants (PMID:30209399) (BS3 met).	no aberration	0.12	N, no aberration	one	Findlay 2018 (PMID:30209399) - FUNC
BRCA1	c.148A>T	p.(Lys50Ter)	PS3	Strong	Reported by one calibrated study to affect protein function similar to pathogenic control variants (PMID:30209399) (PS3 met).		0.17	N	one	Findlay 2018 (PMID:30209399) - LOF
BRCA1	c.149A>C	p.(Lys50Thr)	BS3	Strong	Reported by one calibrated study to affect protein function similar to benign control variants (PMID:30209399) (BS3 met).	no aberration	0.05	N, no aberration	one	Findlay 2018 (PMID:30209399) - FUNC
BRCA1	c.149A>G	p.(Lys50Arg)	BS3	Strong	Reported by one calibrated study to affect protein function similar to benign control variants (PMID:30209399) (BS3 met).	no aberration	0.02	N, no aberration	one	Findlay 2018 (PMID:30209399) - FUNC
BRCA1	c.149A>T	p.(Lys50Ile)	BS3	Strong	Reported by one calibrated study to affect protein function similar to benign control variants (PMID:30209399) (BS3 met).		0.06	N	one	Findlay 2018 (PMID:30209399) - FUNC
BRCA1	c.14C>A	p.(Ala5Asp)	BS3	Strong	Reported by one calibrated study to affect protein function similar to benign control variants (PMID:30209399) (BS3 met).		0.02	N	one	Findlay 2018 (PMID:30209399) - FUNC
BRCA1	c.14C>G	p.(Ala5Gly)	BS3	Strong	Reported by one calibrated study to affect protein function similar to benign control variants (PMID:30209399) (BS3 met).		0.03	N	one	Findlay 2018 (PMID:30209399) - FUNC
BRCA1	c.14C>T	p.(Ala5Val)	BS3	Strong	Reported by one calibrated study to affect protein function similar to benign control variants (PMID:30209399) (BS3 met).		0.04	N	one	Findlay 2018 (PMID:30209399) - FUNC
BRCA1	c.-14T>A		BS3	Strong	5'UTR variant, functional data considered only from assays that measure effect via mRNA and protein. Reported by one calibrated study incorporating mRNA effects to affect function similar to benign control variants (PMID:30209399) (BS3 met).		0.67	Y, predicted splicing	one	Findlay 2018 (PMID:30209399) - FUNC
BRCA1	c.-14T>C		BS3	Strong	5'UTR variant, functional data considered only from assays that measure effect via mRNA and protein. Reported by one calibrated study incorporating mRNA effects to affect function similar to benign control variants (PMID:30209399) (BS3 met).		0.07	N	one	Findlay 2018 (PMID:30209399) - FUNC
BRCA1	c.-14T>G		BS3	Strong	5'UTR variant, functional data considered only from assays that measure effect via mRNA and protein. Reported by one calibrated study incorporating mRNA effects to affect function similar to benign control variants (PMID:30209399) (BS3 met).		0.04	N	one	Findlay 2018 (PMID:30209399) - FUNC
BRCA1	c.150A>C	p.(Lys50Asn)	BS3	Strong	Reported by one calibrated study to affect protein function similar to benign control variants (PMID:30209399) (BS3 met).		0.03	N	one	Findlay 2018 (PMID:30209399) - FUNC
BRCA1	c.150A>G	p.(=)	BS3	Strong	Silent variant, functional data considered only from assays that measure effect via mRNA and protein. Reported by one calibrated study incorporating mRNA splicing effects to affect function similar to benign control variants (PMID:30209399) (BS3 met).		0.11	N	one	Findlay 2018 (PMID:30209399) - FUNC
BRCA1	c.150A>T	p.(Lys50Asn)	BS3	Strong	Reported by one calibrated study to affect protein function similar to benign control variants (PMID:30209399) (BS3 met).		0.03	N	one	Findlay 2018 (PMID:30209399) - FUNC
BRCA1	c.151C>A	p.(Leu51Ile)	BS3	Strong	Reported by one calibrated study to affect protein function similar to benign control variants (PMID:30209399) (BS3 met).		0.08	N	one	Findlay 2018 (PMID:30209399) - FUNC
BRCA1	c.151C>G	p.(Leu51Val)	BS3	Strong	Reported by one calibrated study to affect protein function similar to benign control variants (PMID:30209399) (BS3 met).		0.09	N	one	Findlay 2018 (PMID:30209399) - FUNC
BRCA1	c.151C>T	p.(Leu51Phe)	BS3	Strong	Reported by one calibrated study to affect protein function similar to benign control variants (PMID:30209399) (BS3 met).		0.15	N	one	Findlay 2018 (PMID:30209399) - FUNC
BRCA1	c.152T>A	p.(Leu51His)	BS3	Strong	Reported by one calibrated study to affect protein function similar to benign control variants (PMID:30209399) (BS3 met).		0.03	N	one	Findlay 2018 (PMID:30209399) - FUNC
BRCA1	c.152T>C	p.(Leu51Pro)	PS3	Strong	Reported by one calibrated study to affect protein function similar to pathogenic control variants (PMID:30209399) (PS3 met).		0.03	N	one	Findlay 2018 (PMID:30209399) - LOF
BRCA1	c.152T>G	p.(Leu51Arg)	BS3	Strong	Reported by one calibrated study to affect protein function similar to benign control variants (PMID:30209399) (BS3 met).		0.1	N	one	Findlay 2018 (PMID:30209399) - FUNC
BRCA1	c.153T>A	p.(=)	BS3	Strong	Silent variant, functional data considered only from assays that measure effect via mRNA and protein. Reported by one calibrated study incorporating mRNA splicing effects to affect function similar to benign control variants (PMID:30209399) (BS3 met).		0.01	N	one	Findlay 2018 (PMID:30209399) - FUNC
BRCA1	c.153T>C	p.(=)	BS3	Strong	Silent variant, functional data considered only from assays that measure effect via mRNA and protein. Reported by one calibrated study incorporating mRNA splicing effects to affect function similar to benign control variants (PMID:30209399) (BS3 met).		0.02	N	one	Findlay 2018 (PMID:30209399) - FUNC
BRCA1	c.153T>G	p.(=)	BS3	Strong	Silent variant, functional data considered only from assays that measure effect via mRNA and protein. Reported by one calibrated study incorporating mRNA splicing effects to affect function similar to benign control variants (PMID:30209399) (BS3 met).		0.07	N	one	Findlay 2018 (PMID:30209399) - FUNC
BRCA1	c.154C>A	p.(Leu52Ile)	BS3	Strong	Missense variant shown to alter splicing (see PVS1 or BP7 for description), functional data considered only from assays that measure effect via mRNA and protein. Reported by one calibrated study incorporating mRNA splicing effects to affect function similar to benign control variants (PMID:30209399) (BS3 met).	exon 5 skipping	0.14	Y, splicing papers	one	Findlay 2018 (PMID:30209399) - FUNC
BRCA1	c.154C>G	p.(Leu52Val)	BS3	Strong	Reported by one calibrated study to affect protein function similar to benign control variants (PMID:30209399) (BS3 met).		0.1	N	one	Findlay 2018 (PMID:30209399) - FUNC
BRCA1	c.154C>T	p.(Leu52Phe)	BS3	Strong	Missense variant shown to alter splicing (see PVS1 or BP7 for description), functional data considered only from assays that measure effect via mRNA and protein. Reported by one calibrated study incorporating mRNA splicing effects to affect function similar to benign control variants (PMID:30209399) (BS3 met).	exon 5 skipping	0.17	Y, splicing papers	one	Findlay 2018 (PMID:30209399) - FUNC
BRCA1	c.155T>A	p.(Leu52His)	None	N/A	Reported by one calibrated study to have a partial impact on protein function, between what was observed for benign and pathogenic control variants (PMID:30209399) (PS3 and BS3 not met).		0.01	N	one	Findlay 2018 (PMID:30209399) - INT
BRCA1	c.155T>C	p.(Leu52Pro)	None	N/A	Reported by one calibrated study to have a partial impact on protein function, between what was observed for benign and pathogenic control variants (PMID:30209399) (PS3 and BS3 not met).	no aberration	0.09	N, no aberration	one	Findlay 2018 (PMID:30209399) - INT
BRCA1	c.155T>G	p.(Leu52Arg)	None	N/A	Reported by one calibrated study to have a partial impact on protein function, between what was observed for benign and pathogenic control variants (PMID:30209399) (PS3 and BS3 not met).		0.13	N	one	Findlay 2018 (PMID:30209399) - INT
BRCA1	c.156C>A	p.(=)	BS3	Strong	Silent variant, functional data considered only from assays that measure effect via mRNA and protein. Reported by one calibrated study incorporating mRNA splicing effects to affect function similar to benign control variants (PMID:30209399) (BS3 met).	exon 5 skipping	0.17	Y, splicing papers	one	Findlay 2018 (PMID:30209399) - FUNC
BRCA1	c.156C>G	p.(=)	BS3	Strong	Silent variant, functional data considered only from assays that measure effect via mRNA and protein. Reported by one calibrated study incorporating mRNA splicing effects to affect function similar to benign control variants (PMID:30209399) (BS3 met).		0.04	N	one	Findlay 2018 (PMID:30209399) - FUNC
BRCA1	c.156C>T	p.(=)	BS3	Strong	Silent variant, functional data considered only from assays that measure effect via mRNA and protein. Reported by one calibrated study incorporating mRNA splicing effects to affect function similar to benign control variants (PMID:30209399) (BS3 met).	exon 5 skipping	0.3	Y, splicing papers	one	Findlay 2018 (PMID:30209399) - FUNC
BRCA1	c.157A>C	p.(Asn53His)	BS3	Strong	Reported by one calibrated study to affect protein function similar to benign control variants (PMID:30209399) (BS3 met).		0.02	N	one	Findlay 2018 (PMID:30209399) - FUNC
BRCA1	c.157A>G	p.(Asn53Asp)	BS3	Strong	Reported by one calibrated study to affect protein function similar to benign control variants (PMID:30209399) (BS3 met).		0.13	N	one	Findlay 2018 (PMID:30209399) - FUNC
BRCA1	c.157A>T	p.(Asn53Tyr)	BS3	Strong	Reported by one calibrated study to affect protein function similar to benign control variants (PMID:30209399) (BS3 met).		0.04	N	one	Findlay 2018 (PMID:30209399) - FUNC
BRCA1	c.158A>C	p.(Asn53Thr)	None	N/A	Reported by one calibrated study to have a partial impact on protein function, between what was observed for benign and pathogenic control variants (PMID:30209399) (PS3 and BS3 not met).		0.12	N	one	Findlay 2018 (PMID:30209399) - INT
BRCA1	c.158A>G	p.(Asn53Ser)	BS3	Strong	Reported by one calibrated study to affect protein function similar to benign control variants (PMID:30209399) (BS3 met).		0.11	N	one	Findlay 2018 (PMID:30209399) - FUNC
BRCA1	c.158A>T	p.(Asn53Ile)	BS3	Strong	Reported by one calibrated study to affect protein function similar to benign control variants (PMID:30209399) (BS3 met).		0.03	N	one	Findlay 2018 (PMID:30209399) - FUNC
BRCA1	c.159C>A	p.(Asn53Lys)	None	N/A	Reported by one calibrated study to have a partial impact on protein function, between what was observed for benign and pathogenic control variants (PMID:30209399) (PS3 and BS3 not met).		0.19	N	one	Findlay 2018 (PMID:30209399) - INT
BRCA1	c.159C>G	p.(Asn53Lys)	BS3	Strong	Reported by one calibrated study to affect protein function similar to benign control variants (PMID:30209399) (BS3 met).		0.02	N	one	Findlay 2018 (PMID:30209399) - FUNC
BRCA1	c.159C>T	p.(=)	BS3	Strong	Silent variant, functional data considered only from assays that measure effect via mRNA and protein. Reported by one calibrated study incorporating mRNA splicing effects to affect function similar to benign control variants (PMID:30209399) (BS3 met).	exon 5 skipping	0.19	Y, splicing papers	one	Findlay 2018 (PMID:30209399) - FUNC
BRCA1	c.15T>A	p.(=)	BS3	Strong	Silent variant, functional data considered only from assays that measure effect via mRNA and protein. Reported by one calibrated study incorporating mRNA splicing effects to affect function similar to benign control variants (PMID:30209399) (BS3 met).		0.01	N	one	Findlay 2018 (PMID:30209399) - FUNC
BRCA1	c.-15T>A		BS3	Strong	5'UTR variant, functional data considered only from assays that measure effect via mRNA and protein. Reported by one calibrated study incorporating mRNA effects to affect function similar to benign control variants (PMID:30209399) (BS3 met).		0.03	N	one	Findlay 2018 (PMID:30209399) - FUNC
BRCA1	c.15T>C	p.(=)	BS3	Strong	Silent variant, functional data considered only from assays that measure effect via mRNA and protein. Reported by one calibrated study incorporating mRNA splicing effects to affect function similar to benign control variants (PMID:30209399) (BS3 met).		0.02	N	one	Findlay 2018 (PMID:30209399) - FUNC
BRCA1	c.15T>G	p.(=)	BS3	Strong	Silent variant, functional data considered only from assays that measure effect via mRNA and protein. Reported by one calibrated study incorporating mRNA splicing effects to affect function similar to benign control variants (PMID:30209399) (BS3 met).		0.03	N	one	Findlay 2018 (PMID:30209399) - FUNC
BRCA1	c.-15T>G		BS3	Strong	5'UTR variant, functional data considered only from assays that measure effect via mRNA and protein. Reported by one calibrated study incorporating mRNA effects to affect function similar to benign control variants (PMID:30209399) (BS3 met).		0.43	Y, predicted splicing	one	Findlay 2018 (PMID:30209399) - FUNC
BRCA1	c.160C>A	p.(Gln54Lys)	BS3	Strong	Reported by one calibrated study to affect protein function similar to benign control variants (PMID:30209399) (BS3 met).	no aberration	0.07	N, no aberration	one	Findlay 2018 (PMID:30209399) - FUNC
BRCA1	c.160C>G	p.(Gln54Glu)	BS3	Strong	Reported by one calibrated study to affect protein function similar to benign control variants (PMID:30209399) (BS3 met).		0.11	N	one	Findlay 2018 (PMID:30209399) - FUNC
BRCA1	c.160C>T	p.(Gln54Ter)	PS3	Strong	Missense variant shown to alter splicing (see PVS1 or BP7 for description), functional data considered only from assays that measure effect via mRNA and protein. Reported by one calibrated study incorporating mRNA splicing effects to affect function similar to pathogenic control variants (PMID:30209399) (PS3 met).	exon 5 skipping	0.16	Y, splicing papers	one	Findlay 2018 (PMID:30209399) - LOF
BRCA1	c.161A>C	p.(Gln54Pro)	BS3	Strong	Reported by one calibrated study to affect protein function similar to benign control variants (PMID:30209399) (BS3 met).		0.05	N	one	Findlay 2018 (PMID:30209399) - FUNC
BRCA1	c.161A>G	p.(Gln54Arg)	BS3	Strong	Reported by one calibrated study to affect protein function similar to benign control variants (PMID:30209399) (BS3 met).	no aberration	0.09	N, no aberration	one	Findlay 2018 (PMID:30209399) - FUNC
BRCA1	c.161A>T	p.(Gln54Leu)	BS3	Strong	Reported by one calibrated study to affect protein function similar to benign control variants (PMID:30209399) (BS3 met).	no aberration	0.01	N, no aberration	one	Findlay 2018 (PMID:30209399) - FUNC
BRCA1	c.162G>A	p.(=)	BS3	Strong	Silent variant, functional data considered only from assays that measure effect via mRNA and protein. Reported by one calibrated study incorporating mRNA splicing effects to affect function similar to benign control variants (PMID:30209399) (BS3 met).		0.49	Y, predicted splicing	one	Findlay 2018 (PMID:30209399) - FUNC
BRCA1	c.162G>C	p.(Gln54His)	BS3	Strong	Missense variant shown to alter splicing (see PVS1 or BP7 for description), functional data considered only from assays that measure effect via mRNA and protein. Reported by one calibrated study incorporating mRNA splicing effects to affect function similar to benign control variants (PMID:30209399) (BS3 met).	exon 5 skipping	0.28	Y, splicing papers	one	Findlay 2018 (PMID:30209399) - FUNC
BRCA1	c.162G>T	p.(Gln54His)	BS3	Strong	Missense variant predicted to alter splicing, functional data considered only from assays that measure effect via mRNA and protein. Reported by one calibrated study incorporating mRNA splicing effects to affect function similar to benign control variants (PMID:30209399) (BS3 met).		0.7	Y, predicted splicing	one	Findlay 2018 (PMID:30209399) - FUNC
BRCA1	c.163A>C	p.(Lys55Gln)	BS3	Strong	Missense variant predicted to alter splicing, functional data considered only from assays that measure effect via mRNA and protein. Reported by one calibrated study incorporating mRNA splicing effects to affect function similar to benign control variants (PMID:30209399) (BS3 met).		0.27	Y, predicted splicing	one	Findlay 2018 (PMID:30209399) - FUNC
BRCA1	c.163A>G	p.(Lys55Glu)	BS3	Strong	Missense variant predicted to alter splicing, functional data considered only from assays that measure effect via mRNA and protein. Reported by one calibrated study incorporating mRNA splicing effects to affect function similar to benign control variants (PMID:30209399) (BS3 met).		0.26	Y, predicted splicing	one	Findlay 2018 (PMID:30209399) - FUNC
BRCA1	c.163A>T	p.(Lys55Ter)	PS3	Strong	Missense variant predicted to alter splicing, functional data considered only from assays that measure effect via mRNA and protein. Reported by one calibrated study incorporating mRNA splicing effects to affect function similar to pathogenic control variants (PMID:30209399) (PS3 met).		0.73	Y, predicted splicing	one	Findlay 2018 (PMID:30209399) - LOF
BRCA1	c.164A>C	p.(Lys55Thr)	BS3	Strong	Reported by one calibrated study to affect protein function similar to benign control variants (PMID:30209399) (BS3 met).		0.12	N	one	Findlay 2018 (PMID:30209399) - FUNC
BRCA1	c.164A>G	p.(Lys55Arg)	BS3	Strong	Missense variant predicted to alter splicing, functional data considered only from assays that measure effect via mRNA and protein. Reported by one calibrated study incorporating mRNA splicing effects to affect function similar to benign control variants (PMID:30209399) (BS3 met).		0.2	Y, predicted splicing	one	Findlay 2018 (PMID:30209399) - FUNC
BRCA1	c.164A>T	p.(Lys55Met)	BS3	Strong	Missense variant predicted to alter splicing, functional data considered only from assays that measure effect via mRNA and protein. Reported by one calibrated study incorporating mRNA splicing effects to affect function similar to benign control variants (PMID:30209399) (BS3 met).		0.27	Y, predicted splicing	one	Findlay 2018 (PMID:30209399) - FUNC
BRCA1	c.165G>A	p.(=)	BS3	Strong	Silent variant, functional data considered only from assays that measure effect via mRNA and protein. Reported by one calibrated study incorporating mRNA splicing effects to affect function similar to benign control variants (PMID:30209399) (BS3 met).	exon 5 deletion, 2 studies	0.38	Y, splicing papers	one	Findlay 2018 (PMID:30209399) - FUNC
BRCA1	c.165G>C	p.(Lys55Asn)	BS3	Strong	Missense variant predicted to alter splicing, functional data considered only from assays that measure effect via mRNA and protein. Reported by one calibrated study incorporating mRNA splicing effects to affect function similar to benign control variants (PMID:30209399) (BS3 met).		0.28	Y, predicted splicing	one	Findlay 2018 (PMID:30209399) - FUNC
BRCA1	c.165G>T	p.(Lys55Asn)	BS3	Strong	Missense variant predicted to alter splicing, functional data considered only from assays that measure effect via mRNA and protein. Reported by one calibrated study incorporating mRNA splicing effects to affect function similar to benign control variants (PMID:30209399) (BS3 met).		0.55	Y, predicted splicing	one	Findlay 2018 (PMID:30209399) - FUNC
BRCA1	c.166A>C	p.(Lys56Gln)	BS3	Strong	Reported by one calibrated study to affect protein function similar to benign control variants (PMID:30209399) (BS3 met).		0.12	N	one	Findlay 2018 (PMID:30209399) - FUNC
BRCA1	c.166A>G	p.(Lys56Glu)	BS3	Strong	Reported by one calibrated study to affect protein function similar to benign control variants (PMID:30209399) (BS3 met).		0.07	N	one	Findlay 2018 (PMID:30209399) - FUNC
BRCA1	c.166A>T	p.(Lys56Ter)	PS3	Strong	Missense variant shown to alter splicing (see PVS1 or BP7 for description), functional data considered only from assays that measure effect via mRNA and protein. Reported by one calibrated study incorporating mRNA splicing effects to affect function similar to pathogenic control variants (PMID:30209399) (PS3 met).	exon 5 skipping	0.52	Y, splicing papers	one	Findlay 2018 (PMID:30209399) - LOF
BRCA1	c.167A>C	p.(Lys56Thr)	BS3	Strong	Missense variant shown to alter splicing (see PVS1 or BP7 for description), functional data considered only from assays that measure effect via mRNA and protein. Reported by one calibrated study incorporating mRNA splicing effects to affect function similar to benign control variants (PMID:30209399) (BS3 met).	22nt of exon 5 deleted	0.08	Y, splicing papers	one	Findlay 2018 (PMID:30209399) - FUNC
BRCA1	c.167A>G	p.(Lys56Arg)	BS3	Strong	Missense variant shown to alter splicing (see PVS1 or BP7 for description), functional data considered only from assays that measure effect via mRNA and protein. Reported by one calibrated study incorporating mRNA splicing effects to affect function similar to benign control variants (PMID:30209399) (BS3 met).	22nt of exon 5 deleted	0.03	Y, splicing papers	one	Findlay 2018 (PMID:30209399) - FUNC
BRCA1	c.167A>T	p.(Lys56Ile)	BS3	Strong	Missense variant predicted to alter splicing, functional data considered only from assays that measure effect via mRNA and protein. Reported by one calibrated study incorporating mRNA splicing effects to affect function similar to benign control variants (PMID:30209399) (BS3 met).		0.33	Y, predicted splicing	one	Findlay 2018 (PMID:30209399) - FUNC
BRCA1	c.168A>C	p.(Lys56Asn)	BS3	Strong	Reported by one calibrated study to affect protein function similar to benign control variants (PMID:30209399) (BS3 met).		0.16	N	one	Findlay 2018 (PMID:30209399) - FUNC
BRCA1	c.168A>G	p.(=)	BS3	Strong	Silent variant, functional data considered only from assays that measure effect via mRNA and protein. Reported by one calibrated study incorporating mRNA splicing effects to affect function similar to benign control variants (PMID:30209399) (BS3 met).		0.09	N	one	Findlay 2018 (PMID:30209399) - FUNC
BRCA1	c.168A>T	p.(Lys56Asn)	BS3	Strong	Missense variant shown to alter splicing (see PVS1 or BP7 for description), functional data considered only from assays that measure effect via mRNA and protein. Reported by one calibrated study incorporating mRNA splicing effects to affect function similar to benign control variants (PMID:30209399) (BS3 met).	22nt of exon 5 deleted	0.1	Y, splicing papers	one	Findlay 2018 (PMID:30209399) - FUNC
BRCA1	c.169G>C	p.(Gly57Arg)	BS3	Strong	Missense variant shown to alter splicing (see PVS1 or BP7 for description), functional data considered only from assays that measure effect via mRNA and protein. Reported by one calibrated study incorporating mRNA splicing effects to affect function similar to benign control variants (PMID:30209399) (BS3 met).	22nt of exon 5 deleted	0.2	Y, splicing papers	one	Findlay 2018 (PMID:30209399) - FUNC
BRCA1	c.-16A>C		BS3	Strong	5'UTR variant, functional data considered only from assays that measure effect via mRNA and protein. Reported by one calibrated study incorporating mRNA effects to affect function similar to benign control variants (PMID:30209399) (BS3 met).		0.06	N	one	Findlay 2018 (PMID:30209399) - FUNC
BRCA1	c.-16A>G		BS3	Strong	5'UTR variant, functional data considered only from assays that measure effect via mRNA and protein. Reported by one calibrated study incorporating mRNA effects to affect function similar to benign control variants (PMID:30209399) (BS3 met).		0.05	N	one	Findlay 2018 (PMID:30209399) - FUNC
BRCA1	c.-16A>T		BS3	Strong	5'UTR variant, functional data considered only from assays that measure effect via mRNA and protein. Reported by one calibrated study incorporating mRNA effects to affect function similar to benign control variants (PMID:30209399) (BS3 met).		0.24	Y, predicted splicing	one	Findlay 2018 (PMID:30209399) - FUNC
BRCA1	c.16C>A	p.(Leu6Ile)	BS3	Strong	Reported by one calibrated study to affect protein function similar to benign control variants (PMID:30209399) (BS3 met).		0.03	N	one	Findlay 2018 (PMID:30209399) - FUNC
BRCA1	c.16C>G	p.(Leu6Val)	BS3	Strong	Reported by one calibrated study to affect protein function similar to benign control variants (PMID:30209399) (BS3 met).		0.01	N	one	Findlay 2018 (PMID:30209399) - FUNC
BRCA1	c.16C>T	p.(Leu6Phe)	BS3	Strong	Reported by one calibrated study to affect protein function similar to benign control variants (PMID:30209399) (BS3 met).		0.07	N	one	Findlay 2018 (PMID:30209399) - FUNC
BRCA1	c.170G>C	p.(Gly57Ala)	BS3	Strong	Reported by one calibrated study to affect protein function similar to benign control variants (PMID:30209399) (BS3 met).		0.18	N	one	Findlay 2018 (PMID:30209399) - FUNC
BRCA1	c.170G>T	p.(Gly57Val)	BS3	Strong	Missense variant shown to alter splicing (see PVS1 or BP7 for description), functional data considered only from assays that measure effect via mRNA and protein. Reported by one calibrated study incorporating mRNA splicing effects to affect function similar to benign control variants (PMID:30209399) (BS3 met).	22nt of exon 5 deleted	0.13	Y, splicing papers	one	Findlay 2018 (PMID:30209399) - FUNC
BRCA1	c.172C>A	p.(Pro58Thr)	BS3	Strong	Missense variant shown to alter splicing (see PVS1 or BP7 for description), functional data considered only from assays that measure effect via mRNA and protein. Reported by one calibrated study incorporating mRNA splicing effects to affect function similar to benign control variants (PMID:30209399) (BS3 met).	22nt of exon 5 deleted	0.1	Y, splicing papers	one	Findlay 2018 (PMID:30209399) - FUNC
BRCA1	c.172C>G	p.(Pro58Ala)	BS3	Strong	Missense variant shown to alter splicing (see PVS1 or BP7 for description), functional data considered only from assays that measure effect via mRNA and protein. Results from one calibrated study with cDNA based design not considered for code application (PMID:30219179). Reported by one calibrated study incorporating mRNA splicing effect to affect function similar to benign control variants (PMID:30209399) (BS3 met).	22nt of exon 5 deleted	0.04	Y, splicing papers	two	Findlay 2018 (PMID:30209399) - FUNC	Starita 2018 (PMID:30219179) - 0 Depleted
BRCA1	c.173C>A	p.(Pro58His)	PS3	Strong	Reported by one calibrated study to affect protein function similar to pathogenic control variants (PMID:30209399) (PS3 met).		0.16	N	one	Findlay 2018 (PMID:30209399) - LOF
BRCA1	c.173C>G	p.(Pro58Arg)	BS3	Strong	Reported by one calibrated study to affect protein function similar to benign control variants (PMID:30209399) (BS3 met).		0.03	N	one	Findlay 2018 (PMID:30209399) - FUNC
BRCA1	c.173C>T	p.(Pro58Leu)	BS3	Strong	Missense variant predicted to alter splicing, functional data considered only from assays that measure effect via mRNA and protein. Reported by one calibrated study incorporating mRNA splicing effects to affect function similar to benign control variants (PMID:30209399) (BS3 met).		0.21	Y, predicted splicing	one	Findlay 2018 (PMID:30209399) - FUNC
BRCA1	c.174T>A	p.(=)	BS3	Strong	Silent variant, functional data considered only from assays that measure effect via mRNA and protein. Reported by one calibrated study incorporating mRNA splicing effects to affect function similar to benign control variants (PMID:30209399) (BS3 met).		0.02	N	one	Findlay 2018 (PMID:30209399) - FUNC
BRCA1	c.174T>C	p.(=)	BS3	Strong	Silent variant, functional data considered only from assays that measure effect via mRNA and protein. Reported by one calibrated study incorporating mRNA splicing effects to affect function similar to benign control variants (PMID:30209399) (BS3 met).		0.07	N	one	Findlay 2018 (PMID:30209399) - FUNC
BRCA1	c.174T>G	p.(=)	BS3	Strong	Silent variant, functional data considered only from assays that measure effect via mRNA and protein. Reported by one calibrated study incorporating mRNA splicing effects to affect function similar to benign control variants (PMID:30209399) (BS3 met).		0.12	N	one	Findlay 2018 (PMID:30209399) - FUNC
BRCA1	c.175T>A	p.(Ser59Thr)	BS3	Strong	Reported by one calibrated study to affect protein function similar to benign control variants (PMID:30209399) (BS3 met).		0.02	N	one	Findlay 2018 (PMID:30209399) - FUNC
BRCA1	c.175T>C	p.(Ser59Pro)	BS3	Strong	Reported by one calibrated study to affect protein function similar to benign control variants (PMID:30209399) (BS3 met).		0.05	N	one	Findlay 2018 (PMID:30209399) - FUNC
BRCA1	c.175T>G	p.(Ser59Ala)	BS3	Strong	Reported by one calibrated study to affect protein function similar to benign control variants (PMID:30209399) (BS3 met).		0.07	N	one	Findlay 2018 (PMID:30209399) - FUNC
BRCA1	c.176C>A	p.(Ser59Ter)	PS3	Strong	Missense variant shown to alter splicing (see PVS1 or BP7 for description), functional data considered only from assays that measure effect via mRNA and protein. Reported by one calibrated study incorporating mRNA splicing effects to affect function similar to pathogenic control variants (PMID:30209399) (PS3 met).	exon 5 skipping	0.41	Y, splicing papers	one	Findlay 2018 (PMID:30209399) - LOF
BRCA1	c.176C>G	p.(Ser59Ter)	PS3	Strong	Reported by one calibrated study to affect protein function similar to pathogenic control variants (PMID:30209399) (PS3 met).		0.19	N	one	Findlay 2018 (PMID:30209399) - LOF
BRCA1	c.176C>T	p.(Ser59Leu)	BS3	Strong	Missense variant shown to alter splicing (see PVS1 or BP7 for description), functional data considered only from assays that measure effect via mRNA and protein. Reported by one calibrated study incorporating mRNA splicing effects to affect function similar to benign control variants (PMID:30209399) (BS3 met).	exon 5 skipping	0.22	Y, splicing papers	one	Findlay 2018 (PMID:30209399) - FUNC
BRCA1	c.177A>C	p.(=)	BS3	Strong	Silent variant, functional data considered only from assays that measure effect via mRNA and protein. Reported by one calibrated study incorporating mRNA splicing effects to affect function similar to benign control variants (PMID:30209399) (BS3 met).		0.06	N	one	Findlay 2018 (PMID:30209399) - FUNC
BRCA1	c.177A>G	p.(=)	BS3	Strong	Silent variant, functional data considered only from assays that measure effect via mRNA and protein. Reported by one calibrated study incorporating mRNA splicing effects to affect function similar to benign control variants (PMID:30209399) (BS3 met).		0.15	N	one	Findlay 2018 (PMID:30209399) - FUNC
BRCA1	c.177A>T	p.(=)	BS3	Strong	Silent variant, functional data considered only from assays that measure effect via mRNA and protein. Reported by one calibrated study incorporating mRNA splicing effects to affect function similar to benign control variants (PMID:30209399) (BS3 met).		0.11	N	one	Findlay 2018 (PMID:30209399) - FUNC
BRCA1	c.178C>A	p.(Gln60Lys)	BS3	Strong	Reported by one calibrated study to affect protein function similar to benign control variants (PMID:30209399) (BS3 met).		0.07	N	one	Findlay 2018 (PMID:30209399) - FUNC
BRCA1	c.178C>G	p.(Gln60Glu)	BS3	Strong	Reported by one calibrated study to affect protein function similar to benign control variants (PMID:30209399) (BS3 met).		0.05	N	one	Findlay 2018 (PMID:30209399) - FUNC
BRCA1	c.178C>T	p.(Gln60Ter)	PS3	Strong	Missense variant shown to alter splicing (see PVS1 or BP7 for description), functional data considered only from assays that measure effect via mRNA and protein. Reported by one calibrated study incorporating mRNA splicing effects to affect function similar to pathogenic control variants (PMID:30209399) (PS3 met).	exon 5 deletion, 2 studies	0.29	Y, splicing papers	one	Findlay 2018 (PMID:30209399) - LOF
BRCA1	c.179A>C	p.(Gln60Pro)	BS3	Strong	Reported by one calibrated study to affect protein function similar to benign control variants (PMID:30209399) (BS3 met).		0.19	N	one	Findlay 2018 (PMID:30209399) - FUNC
BRCA1	c.179A>G	p.(Gln60Arg)	BS3	Strong	Reported by one calibrated study to affect protein function similar to benign control variants (PMID:30209399) (BS3 met).	no aberration	0.14	N, no aberration	one	Findlay 2018 (PMID:30209399) - FUNC
BRCA1	c.179A>T	p.(Gln60Leu)	BS3	Strong	Reported by one calibrated study to affect protein function similar to benign control variants (PMID:30209399) (BS3 met).		0.06	N	one	Findlay 2018 (PMID:30209399) - FUNC
BRCA1	c.-17C>A		BS3	Strong	5'UTR variant, functional data considered only from assays that measure effect via mRNA and protein. Reported by one calibrated study incorporating mRNA effects to affect function similar to benign control variants (PMID:30209399) (BS3 met).		0.05	N	one	Findlay 2018 (PMID:30209399) - FUNC
BRCA1	c.-17C>G		BS3	Strong	5'UTR variant, functional data considered only from assays that measure effect via mRNA and protein. Reported by one calibrated study incorporating mRNA effects to affect function similar to benign control variants (PMID:30209399) (BS3 met).		0.04	N	one	Findlay 2018 (PMID:30209399) - FUNC
BRCA1	c.-17C>T		BS3	Strong	5'UTR variant, functional data considered only from assays that measure effect via mRNA and protein. Reported by one calibrated study incorporating mRNA effects to affect function similar to benign control variants (PMID:30209399) (BS3 met).		0.14	N	one	Findlay 2018 (PMID:30209399) - FUNC
BRCA1	c.17T>A	p.(Leu6His)	BS3	Strong	Reported by one calibrated study to affect protein function similar to benign control variants (PMID:30209399) (BS3 met).		0.02	N	one	Findlay 2018 (PMID:30209399) - FUNC
BRCA1	c.17T>C	p.(Leu6Pro)	BS3	Strong	Reported by one calibrated study to affect protein function similar to benign control variants (PMID:30209399) (BS3 met).		0.01	N	one	Findlay 2018 (PMID:30209399) - FUNC
BRCA1	c.17T>G	p.(Leu6Arg)	BS3	Strong	Reported by one calibrated study to affect protein function similar to benign control variants (PMID:30209399) (BS3 met).		0.03	N	one	Findlay 2018 (PMID:30209399) - FUNC
BRCA1	c.180G>A	p.(=)	BS3	Strong	Silent variant, functional data considered only from assays that measure effect via mRNA and protein. Reported by one calibrated study incorporating mRNA splicing effects to affect function similar to benign control variants (PMID:30209399) (BS3 met).		0.09	N	one	Findlay 2018 (PMID:30209399) - FUNC
BRCA1	c.180G>C	p.(Gln60His)	BS3	Strong	Missense variant shown to alter splicing (see PVS1 or BP7 for description), functional data considered only from assays that measure effect via mRNA and protein. Reported by one calibrated study incorporating mRNA splicing effects to affect function similar to benign control variants (PMID:30209399) (BS3 met).	22nt of exon 5 deleted	0.11	Y, splicing papers	one	Findlay 2018 (PMID:30209399) - FUNC
BRCA1	c.180G>T	p.(Gln60His)	BS3	Strong	Reported by one calibrated study to affect protein function similar to benign control variants (PMID:30209399) (BS3 met).		0.1	N	one	Findlay 2018 (PMID:30209399) - FUNC
BRCA1	c.181T>A	p.(Cys61Ser)	PS3	Strong	Reported by one calibrated study to affect protein function similar to pathogenic control variants (PMID:30209399) (PS3 met).	no aberration, 1 study. 22nt of exon 5 deletion, 1 study.	0.08	N, no aberration	one	Findlay 2018 (PMID:30209399) - LOF
BRCA1	c.181T>C	p.(Cys61Arg)	None	N/A	Missense variant shown to alter splicing (see PVS1 or BP7 for description), functional data considered only from assays that measure effect via mRNA and protein. Reported by one calibrated study incorporating mRNA splicing effects to have a partial impact on protein function, between what was observed for benign and pathogenic control variants (PMID:30209399) (PS3 and BS3 not met).	22nt of exon 5 deleted	0.16	Y, splicing papers	one	Findlay 2018 (PMID:30209399) - INT
BRCA1	c.181T>G	p.(Cys61Gly)	PS3	Strong	Missense variant shown to alter splicing (see PVS1 or BP7 for description), functional data considered only from assays that measure effect via mRNA and protein. Results from one calibrated study with cDNA based design not considered for code application (PMID:32546644). Reported by one calibrated study incorporating mRNA splicing effect to affect pfunction similar to pathogenic control variants (PMID:30209399) (PS3 met).	exon 5 skipping	0.16	Y, splicing papers	two	Findlay 2018 (PMID:30209399) - LOF	Bouwman 2020 (PMID:32546644) - Deleterious
BRCA1	c.182G>A	p.(Cys61Tyr)	PS3	Strong	Missense variant shown to alter splicing (see PVS1 or BP7 for description), functional data considered only from assays that measure effect via mRNA and protein. Reported by one calibrated study incorporating mRNA splicing effects to affect function similar to pathogenic control variants (PMID:30209399) (PS3 met).	22nt of exon 5 deleted	0.25	Y, splicing papers	one	Findlay 2018 (PMID:30209399) - LOF
BRCA1	c.182G>C	p.(Cys61Ser)	PS3	Strong	Reported by one calibrated study to affect protein function similar to pathogenic control variants (PMID:30209399) (PS3 met).		0.09	N	one	Findlay 2018 (PMID:30209399) - LOF
BRCA1	c.182G>T	p.(Cys61Phe)	PS3	Strong	Reported by one calibrated study to affect protein function similar to pathogenic control variants (PMID:30209399) (PS3 met).		0.03	N	one	Findlay 2018 (PMID:30209399) - LOF
BRCA1	c.183T>A	p.(Cys61Ter)	PS3	Strong	Reported by one calibrated study to affect protein function similar to pathogenic control variants (PMID:30209399) (PS3 met).		0.08	N	one	Findlay 2018 (PMID:30209399) - LOF
BRCA1	c.183T>C	p.(=)	BS3	Strong	Silent variant, functional data considered only from assays that measure effect via mRNA and protein. Reported by one calibrated study incorporating mRNA splicing effects to affect function similar to benign control variants (PMID:30209399) (BS3 met).		0.05	N	one	Findlay 2018 (PMID:30209399) - FUNC
BRCA1	c.183T>G	p.(Cys61Trp)	PS3	Strong	Reported by one calibrated study to affect protein function similar to pathogenic control variants (PMID:30209399) (PS3 met).		0.1	N	one	Findlay 2018 (PMID:30209399) - LOF
BRCA1	c.184C>A	p.(Pro62Thr)	None	N/A	Reported by one calibrated study to have a partial impact on protein function, between what was observed for benign and pathogenic control variants (PMID:30209399) (PS3 and BS3 not met).		0.11	N	one	Findlay 2018 (PMID:30209399) - INT
BRCA1	c.184C>G	p.(Pro62Ala)	BS3	Strong	Reported by one calibrated study to affect protein function similar to benign control variants (PMID:30209399) (BS3 met).		0.06	N	one	Findlay 2018 (PMID:30209399) - FUNC
BRCA1	c.184C>T	p.(Pro62Ser)	BS3	Strong	Reported by one calibrated study to affect protein function similar to benign control variants (PMID:30209399) (BS3 met).		0.09	N	one	Findlay 2018 (PMID:30209399) - FUNC
BRCA1	c.185C>A	p.(Pro62His)	None	N/A	Reported by one calibrated study to have a partial impact on protein function, between what was observed for benign and pathogenic control variants (PMID:30209399) (PS3 and BS3 not met).		0.12	N	one	Findlay 2018 (PMID:30209399) - INT
BRCA1	c.185C>G	p.(Pro62Arg)	BS3	Strong	Missense variant shown to alter splicing (see PVS1 or BP7 for description), functional data considered only from assays that measure effect via mRNA and protein. Reported by one calibrated study incorporating mRNA splicing effects to affect function similar to benign control variants (PMID:30209399) (BS3 met).	22nt of exon 5 deleted	0.11	Y, splicing papers	one	Findlay 2018 (PMID:30209399) - FUNC
BRCA1	c.185C>T	p.(Pro62Leu)	BS3	Strong	Reported by one calibrated study to affect protein function similar to benign control variants (PMID:30209399) (BS3 met).		0.13	N	one	Findlay 2018 (PMID:30209399) - FUNC
BRCA1	c.186T>A	p.(=)	BS3	Strong	Silent variant, functional data considered only from assays that measure effect via mRNA and protein. Reported by one calibrated study incorporating mRNA splicing effects to affect function similar to benign control variants (PMID:30209399) (BS3 met).		0.05	N	one	Findlay 2018 (PMID:30209399) - FUNC
BRCA1	c.186T>C	p.(=)	BS3	Strong	Silent variant, functional data considered only from assays that measure effect via mRNA and protein. Reported by one calibrated study incorporating mRNA splicing effects to affect function similar to benign control variants (PMID:30209399) (BS3 met).		0.06	N	one	Findlay 2018 (PMID:30209399) - FUNC
BRCA1	c.186T>G	p.(=)	BS3	Strong	Silent variant, functional data considered only from assays that measure effect via mRNA and protein. Reported by one calibrated study incorporating mRNA splicing effects to affect function similar to benign control variants (PMID:30209399) (BS3 met).		0.14	N	one	Findlay 2018 (PMID:30209399) - FUNC
BRCA1	c.187T>A	p.(Leu63Ile)	BS3	Strong	Reported by one calibrated study to affect protein function similar to benign control variants (PMID:30209399) (BS3 met).		0.07	N	one	Findlay 2018 (PMID:30209399) - FUNC
BRCA1	c.187T>C	p.(=)	BS3	Strong	Silent variant, functional data considered only from assays that measure effect via mRNA and protein. Reported by one calibrated study incorporating mRNA splicing effects to affect function similar to benign control variants (PMID:30209399) (BS3 met).		0.19	N	one	Findlay 2018 (PMID:30209399) - FUNC
BRCA1	c.187T>G	p.(Leu63Val)	BS3	Strong	Missense variant predicted to alter splicing, functional data considered only from assays that measure effect via mRNA and protein. Reported by one calibrated study incorporating mRNA splicing effects to affect function similar to benign control variants (PMID:30209399) (BS3 met).		0.7	Y, predicted splicing	one	Findlay 2018 (PMID:30209399) - FUNC
BRCA1	c.188T>A	p.(Leu63Ter)	PS3	Strong	Missense variant shown to alter splicing (see PVS1 or BP7 for description), functional data considered only from assays that measure effect via mRNA and protein. Reported by one calibrated study incorporating mRNA splicing effects to affect function similar to pathogenic control variants (PMID:30209399) (PS3 met).	22nt of exon 5 deleted	0.29	Y, splicing papers	one	Findlay 2018 (PMID:30209399) - LOF
BRCA1	c.188T>C	p.(Leu63Ser)	BS3	Strong	Missense variant shown to alter splicing (see PVS1 or BP7 for description), functional data considered only from assays that measure effect via mRNA and protein. Reported by one calibrated study incorporating mRNA splicing effects to affect function similar to benign control variants (PMID:30209399) (BS3 met).	22nt of exon 5 deleted	0.12	Y, splicing papers	one	Findlay 2018 (PMID:30209399) - FUNC
BRCA1	c.188T>G	p.(Leu63Ter)	PS3	Strong	Reported by one calibrated study to affect protein function similar to pathogenic control variants (PMID:30209399) (PS3 met).		0.17	N	one	Findlay 2018 (PMID:30209399) - LOF
BRCA1	c.189A>C	p.(Leu63Phe)	BS3	Strong	Missense variant shown to alter splicing (see PVS1 or BP7 for description), functional data considered only from assays that measure effect via mRNA and protein. Reported by one calibrated study incorporating mRNA splicing effects to affect function similar to benign control variants (PMID:30209399) (BS3 met).	exon 5 skipping	0.17	Y, splicing papers	one	Findlay 2018 (PMID:30209399) - FUNC
BRCA1	c.189A>G	p.(=)	BS3	Strong	Silent variant, functional data considered only from assays that measure effect via mRNA and protein. Reported by one calibrated study incorporating mRNA splicing effects to affect function similar to benign control variants (PMID:30209399) (BS3 met).		0.17	N	one	Findlay 2018 (PMID:30209399) - FUNC
BRCA1	c.189A>T	p.(Leu63Phe)	BS3	Strong	Reported by one calibrated study to affect protein function similar to benign control variants (PMID:30209399) (BS3 met).	no aberration	0.32	N, no aberration	one	Findlay 2018 (PMID:30209399) - FUNC
BRCA1	c.18T>A	p.(=)	BS3	Strong	Silent variant, functional data considered only from assays that measure effect via mRNA and protein. Reported by one calibrated study incorporating mRNA splicing effects to affect function similar to benign control variants (PMID:30209399) (BS3 met).		0.03	N	one	Findlay 2018 (PMID:30209399) - FUNC
BRCA1	c.-18T>A		BS3	Strong	5'UTR variant, functional data considered only from assays that measure effect via mRNA and protein. Reported by one calibrated study incorporating mRNA effects to affect function similar to benign control variants (PMID:30209399) (BS3 met).		0.05	N	one	Findlay 2018 (PMID:30209399) - FUNC
BRCA1	c.18T>C	p.(=)	BS3	Strong	Silent variant, functional data considered only from assays that measure effect via mRNA and protein. Reported by one calibrated study incorporating mRNA splicing effects to affect function similar to benign control variants (PMID:30209399) (BS3 met).		0.02	N	one	Findlay 2018 (PMID:30209399) - FUNC
BRCA1	c.-18T>C		BS3	Strong	5'UTR variant, functional data considered only from assays that measure effect via mRNA and protein. Reported by one calibrated study incorporating mRNA effects to affect function similar to benign control variants (PMID:30209399) (BS3 met).		0.05	N	one	Findlay 2018 (PMID:30209399) - FUNC
BRCA1	c.18T>G	p.(=)	BS3	Strong	Silent variant, functional data considered only from assays that measure effect via mRNA and protein. Reported by one calibrated study incorporating mRNA splicing effects to affect function similar to benign control variants (PMID:30209399) (BS3 met).		0.02	N	one	Findlay 2018 (PMID:30209399) - FUNC
BRCA1	c.-18T>G		BS3	Strong	5'UTR variant, functional data considered only from assays that measure effect via mRNA and protein. Reported by one calibrated study incorporating mRNA effects to affect function similar to benign control variants (PMID:30209399) (BS3 met).		0.07	N	one	Findlay 2018 (PMID:30209399) - FUNC
BRCA1	c.190T>A	p.(Cys64Ser)	PS3	Strong	Reported by one calibrated study to affect protein function similar to pathogenic control variants (PMID:30209399) (PS3 met).		0.04	N	one	Findlay 2018 (PMID:30209399) - LOF
BRCA1	c.190T>C	p.(Cys64Arg)	PS3	Strong	Reported by one calibrated study to affect protein function similar to pathogenic control variants (PMID:30209399) (PS3 met).	no aberration, 3 studies	0.19	N, no aberration	one	Findlay 2018 (PMID:30209399) - LOF
BRCA1	c.190T>G	p.(Cys64Gly)	PS3	Strong	Missense variant shown to alter splicing (see PVS1 or BP7 for description), functional data considered only from assays that measure effect via mRNA and protein. Results from one calibrated study with cDNA based design not considered for code application (PMID:32546644). Reported by one calibrated study incorporating mRNA splicing effect to affect pfunction similar to pathogenic control variants (PMID:30209399) (PS3 met).	22nt of exon 5 deleted	0.65	Y, splicing papers	two	Findlay 2018 (PMID:30209399) - LOF	Bouwman 2020 (PMID:32546644) - Deleterious
BRCA1	c.191G>A	p.(Cys64Tyr)	PS3	Strong	Reported by one calibrated study to affect protein function similar to pathogenic control variants (PMID:30209399) (PS3 met).	no aberration, 2 studies.	0.87	N, no aberration	one	Findlay 2018 (PMID:30209399) - LOF
BRCA1	c.-19-1G>A		None	N/A	5'UTR variant, functional data considered only from assays that measure effect via mRNA and protein. Reported by one calibrated study incorporating mRNA effects to have a partial impact on protein function, between what was observed for benign and pathogenic control variants (PMID:30209399) (PS3 and BS3 not met).		0.91	Y, predicted splicing	one	Findlay 2018 (PMID:30209399) - INT
BRCA1	c.191G>C	p.(Cys64Ser)	PS3	Strong	Missense variant predicted to alter splicing, functional data considered only from assays that measure effect via mRNA and protein. Reported by one calibrated study incorporating mRNA splicing effects to affect function similar to pathogenic control variants (PMID:30209399) (PS3 met).		0.87	Y, predicted splicing	one	Findlay 2018 (PMID:30209399) - LOF
BRCA1	c.-19-1G>C		BS3	Strong	5'UTR variant, functional data considered only from assays that measure effect via mRNA and protein. Reported by one calibrated study incorporating mRNA effects to affect function similar to benign control variants (PMID:30209399) (BS3 met).		0.9	Y, predicted splicing	one	Findlay 2018 (PMID:30209399) - FUNC
BRCA1	c.191G>T	p.(Cys64Phe)	PS3	Strong	Missense variant predicted to alter splicing, functional data considered only from assays that measure effect via mRNA and protein. Reported by one calibrated study incorporating mRNA splicing effects to affect function similar to pathogenic control variants (PMID:30209399) (PS3 met).		0.87	Y, predicted splicing	one	Findlay 2018 (PMID:30209399) - LOF
BRCA1	c.-19-1G>T		BS3	Strong	5'UTR variant, functional data considered only from assays that measure effect via mRNA and protein. Reported by one calibrated study incorporating mRNA effects to affect function similar to benign control variants (PMID:30209399) (BS3 met).		0.91	Y, predicted splicing	one	Findlay 2018 (PMID:30209399) - FUNC
BRCA1	c.-19-2A>C		BS3	Strong	5'UTR variant, functional data considered only from assays that measure effect via mRNA and protein. Reported by one calibrated study incorporating mRNA effects to affect function similar to benign control variants (PMID:30209399) (BS3 met).		0.91	Y, predicted splicing	one	Findlay 2018 (PMID:30209399) - FUNC
BRCA1	c.-19-2A>G		BS3	Strong	5'UTR variant, functional data considered only from assays that measure effect via mRNA and protein. Reported by one calibrated study incorporating mRNA effects to affect function similar to benign control variants (PMID:30209399) (BS3 met).		0.99	Y, predicted splicing	one	Findlay 2018 (PMID:30209399) - FUNC
BRCA1	c.-19-2A>T		BS3	Strong	5'UTR variant, functional data considered only from assays that measure effect via mRNA and protein. Reported by one calibrated study incorporating mRNA effects to affect function similar to benign control variants (PMID:30209399) (BS3 met).		0.91	Y, predicted splicing	one	Findlay 2018 (PMID:30209399) - FUNC
BRCA1	c.192T>A	p.(Cys64Ter)	PS3	Strong	Reported by one calibrated study to affect protein function similar to pathogenic control variants (PMID:30209399) (PS3 met).	no aberration	0.87	N, no aberration	one	Findlay 2018 (PMID:30209399) - LOF
BRCA1	c.192T>C	p.(=)	BS3	Strong	Silent variant, functional data considered only from assays that measure effect via mRNA and protein. Reported by one calibrated study incorporating mRNA splicing effects to affect function similar to benign control variants (PMID:30209399) (BS3 met).		0.87	Y, predicted splicing	one	Findlay 2018 (PMID:30209399) - FUNC
BRCA1	c.192T>G	p.(Cys64Trp)	PS3	Strong	Reported by one calibrated study to affect protein function similar to pathogenic control variants (PMID:30209399) (PS3 met).	no aberration	0.87	N, no aberration	one	Findlay 2018 (PMID:30209399) - LOF
BRCA1	c.193A>C	p.(Lys65Gln)	BS3	Strong	Missense variant predicted to alter splicing, functional data considered only from assays that measure effect via mRNA and protein. Reported by one calibrated study incorporating mRNA splicing effects to affect function similar to benign control variants (PMID:30209399) (BS3 met).		0.87	Y, predicted splicing	one	Findlay 2018 (PMID:30209399) - FUNC
BRCA1	c.-19-3A>C		BS3	Strong	5'UTR variant, functional data considered only from assays that measure effect via mRNA and protein. Reported by one calibrated study incorporating mRNA effects to affect function similar to benign control variants (PMID:30209399) (BS3 met).		0.09	N	one	Findlay 2018 (PMID:30209399) - FUNC
BRCA1	c.193A>G	p.(Lys65Glu)	BS3	Strong	Reported by one calibrated study to affect protein function similar to benign control variants (PMID:30209399) (BS3 met).	no aberration	0.49	N, no aberration	one	Findlay 2018 (PMID:30209399) - FUNC
BRCA1	c.-19-3A>G		BS3	Strong	5'UTR variant, functional data considered only from assays that measure effect via mRNA and protein. Reported by one calibrated study incorporating mRNA effects to affect function similar to benign control variants (PMID:30209399) (BS3 met).		0.96	Y, predicted splicing	one	Findlay 2018 (PMID:30209399) - FUNC
BRCA1	c.193A>T	p.(Lys65Ter)	PS3	Strong	Missense variant predicted to alter splicing, functional data considered only from assays that measure effect via mRNA and protein. Reported by one calibrated study incorporating mRNA splicing effects to affect function similar to pathogenic control variants (PMID:30209399) (PS3 met).		0.87	Y, predicted splicing	one	Findlay 2018 (PMID:30209399) - LOF
BRCA1	c.-19-3A>T		BS3	Strong	5'UTR variant, functional data considered only from assays that measure effect via mRNA and protein. Reported by one calibrated study incorporating mRNA effects to affect function similar to benign control variants (PMID:30209399) (BS3 met).		0.09	N	one	Findlay 2018 (PMID:30209399) - FUNC
BRCA1	c.194A>C	p.(Lys65Thr)	BS3	Strong	Missense variant predicted to alter splicing, functional data considered only from assays that measure effect via mRNA and protein. Reported by one calibrated study incorporating mRNA splicing effects to affect function similar to benign control variants (PMID:30209399) (BS3 met).		0.67	Y, predicted splicing	one	Findlay 2018 (PMID:30209399) - FUNC
BRCA1	c.194A>G	p.(Lys65Arg)	BS3	Strong	Missense variant predicted to alter splicing, functional data considered only from assays that measure effect via mRNA and protein. Reported by one calibrated study incorporating mRNA splicing effects to affect function similar to benign control variants (PMID:30209399) (BS3 met).		0.84	Y, predicted splicing	one	Findlay 2018 (PMID:30209399) - FUNC
BRCA1	c.194A>T	p.(Lys65Met)	BS3	Strong	Missense variant predicted to alter splicing, functional data considered only from assays that measure effect via mRNA and protein. Reported by one calibrated study incorporating mRNA splicing effects to affect function similar to benign control variants (PMID:30209399) (BS3 met).		0.8	Y, predicted splicing	one	Findlay 2018 (PMID:30209399) - FUNC
BRCA1	c.195G>A	p.(=)	BS3	Strong	Silent variant, functional data considered only from assays that measure effect via mRNA and protein. Reported by one calibrated study incorporating mRNA splicing effects to affect function similar to benign control variants (PMID:30209399) (BS3 met).		0.86	Y, predicted splicing	one	Findlay 2018 (PMID:30209399) - FUNC
BRCA1	c.195G>C	p.(Lys65Asn)	BS3	Strong	Missense variant predicted to alter splicing, functional data considered only from assays that measure effect via mRNA and protein. Reported by one calibrated study incorporating mRNA splicing effects to affect function similar to benign control variants (PMID:30209399) (BS3 met).		0.87	Y, predicted splicing	one	Findlay 2018 (PMID:30209399) - FUNC
BRCA1	c.195G>T	p.(Lys65Asn)	BS3	Strong	Missense variant predicted to alter splicing, functional data considered only from assays that measure effect via mRNA and protein. Reported by one calibrated study incorporating mRNA splicing effects to affect function similar to benign control variants (PMID:30209399) (BS3 met).		0.86	Y, predicted splicing	one	Findlay 2018 (PMID:30209399) - FUNC
BRCA1	c.196A>C	p.(Asn66His)	BS3	Strong	Missense variant predicted to alter splicing, functional data considered only from assays that measure effect via mRNA and protein. Reported by one calibrated study incorporating mRNA splicing effects to affect function similar to benign control variants (PMID:30209399) (BS3 met).		0.27	Y, predicted splicing	one	Findlay 2018 (PMID:30209399) - FUNC
BRCA1	c.196A>G	p.(Asn66Asp)	BS3	Strong	Reported by one calibrated study to affect protein function similar to benign control variants (PMID:30209399) (BS3 met).		0.13	N	one	Findlay 2018 (PMID:30209399) - FUNC
BRCA1	c.196A>T	p.(Asn66Tyr)	PS3	Strong	Missense variant predicted to alter splicing, functional data considered only from assays that measure effect via mRNA and protein. Reported by one calibrated study incorporating mRNA splicing effects to affect function similar to pathogenic control variants (PMID:30209399) (PS3 met).		0.65	Y, predicted splicing	one	Findlay 2018 (PMID:30209399) - LOF
BRCA1	c.197A>C	p.(Asn66Thr)	BS3	Strong	Reported by one calibrated study to affect protein function similar to benign control variants (PMID:30209399) (BS3 met).		0.08	N	one	Findlay 2018 (PMID:30209399) - FUNC
BRCA1	c.197A>G	p.(Asn66Ser)	BS3	Strong	Reported by one calibrated study to affect protein function similar to benign control variants (PMID:30209399) (BS3 met).	no aberration	0.16	N, no aberration	one	Findlay 2018 (PMID:30209399) - FUNC
BRCA1	c.197A>T	p.(Asn66Ile)	BS3	Strong	Reported by one calibrated study to affect protein function similar to benign control variants (PMID:30209399) (BS3 met).		0.11	N	one	Findlay 2018 (PMID:30209399) - FUNC
BRCA1	c.198T>A	p.(Asn66Lys)	BS3	Strong	Reported by one calibrated study to affect protein function similar to benign control variants (PMID:30209399) (BS3 met).		0.16	N	one	Findlay 2018 (PMID:30209399) - FUNC
BRCA1	c.198T>C	p.(=)	BS3	Strong	Silent variant, functional data considered only from assays that measure effect via mRNA and protein. Reported by one calibrated study incorporating mRNA splicing effects to affect function similar to benign control variants (PMID:30209399) (BS3 met).	no aberration	0.27	N, no aberration	one	Findlay 2018 (PMID:30209399) - FUNC
BRCA1	c.198T>G	p.(Asn66Lys)	BS3	Strong	Missense variant predicted to alter splicing, functional data considered only from assays that measure effect via mRNA and protein. Reported by one calibrated study incorporating mRNA splicing effects to affect function similar to benign control variants (PMID:30209399) (BS3 met).		0.31	Y, predicted splicing	one	Findlay 2018 (PMID:30209399) - FUNC
BRCA1	c.199G>A	p.(Asp67Asn)	BS3	Strong	Missense variant shown to alter splicing (see PVS1 or BP7 for description), functional data considered only from assays that measure effect via mRNA and protein. Results from one calibrated study with cDNA based design not considered for code application (PMID:32546644). Reported by one calibrated study incorporating mRNA splicing effect to affect function similar to benign control variants (PMID:30209399) (BS3 met).	exon 5 skipping, 22nt of exon 5 deleted	0.23	Y, splicing papers	two	Findlay 2018 (PMID:30209399) - FUNC	Bouwman 2020 (PMID:32546644) - (Likely) Neutral
BRCA1	c.199G>C	p.(Asp67His)	BS3	Strong	Reported by one calibrated study to affect protein function similar to benign control variants (PMID:30209399) (BS3 met).		0.08	N	one	Findlay 2018 (PMID:30209399) - FUNC
BRCA1	c.199G>T	p.(Asp67Tyr)	BS3	Strong	Reported by two calibrated studies to affect protein function similar to benign control variants (PMIDs:30209399, 32546644) (BS3 met).	no aberration, 2 studies. exon 5 skipping, 22nt of exon 5 deleted, 1 study	0.19	N, no aberration	two	Findlay 2018 (PMID:30209399) - FUNC	Bouwman 2020 (PMID:32546644) - (Likely) Neutral
BRCA1	c.19C>A	p.(Arg7Ser)	None	N/A	Reported by one calibrated study to have a partial impact on protein function, between what was observed for benign and pathogenic control variants (PMID:30209399) (PS3 and BS3 not met).		0.16	N	one	Findlay 2018 (PMID:30209399) - INT
BRCA1	c.19C>G	p.(Arg7Gly)	BS3	Strong	Reported by two calibrated studies to affect protein function similar to benign control variants (PMIDs:30209399, 30219179) (BS3 met).		0.05	N	two	Findlay 2018 (PMID:30209399) - FUNC	Starita 2018 (PMID:30219179) - 1 Depleted
BRCA1	c.19C>T	p.(Arg7Cys)	None	N/A	Reported by two calibrated studies with discordant results. Functional effect similar to benign control variants (PMID:30209399) and to pathogenic control variants (PMID:32546644) (PS3 and BS3 not met).		0.15	N	two	Findlay 2018 (PMID:30209399) - FUNC	Bouwman 2020 (PMID:32546644) - Deleterious
BRCA1	c.-19T>A		BS3	Strong	5'UTR variant, functional data considered only from assays that measure effect via mRNA and protein. Reported by one calibrated study incorporating mRNA effects to affect function similar to benign control variants (PMID:30209399) (BS3 met).		0.09	N	one	Findlay 2018 (PMID:30209399) - FUNC
BRCA1	c.-19T>C		BS3	Strong	5'UTR variant, functional data considered only from assays that measure effect via mRNA and protein. Reported by one calibrated study incorporating mRNA effects to affect function similar to benign control variants (PMID:30209399) (BS3 met).		0.08	N	one	Findlay 2018 (PMID:30209399) - FUNC
BRCA1	c.-19T>G		BS3	Strong	5'UTR variant, functional data considered only from assays that measure effect via mRNA and protein. Reported by one calibrated study incorporating mRNA effects to affect function similar to benign control variants (PMID:30209399) (BS3 met).		0.09	N	one	Findlay 2018 (PMID:30209399) - FUNC
BRCA1	c.1A>C	p.(Met1Leu)	PS3	Strong	Reported by one calibrated study to affect protein function similar to pathogenic control variants (PMID:30209399) (PS3 met).		0.04	N	one	Findlay 2018 (PMID:30209399) - LOF
BRCA1	c.-1A>C		BS3	Strong	5'UTR variant, functional data considered only from assays that measure effect via mRNA and protein. Reported by one calibrated study incorporating mRNA effects to affect function similar to benign control variants (PMID:30209399) (BS3 met).		0.02	N	one	Findlay 2018 (PMID:30209399) - FUNC
BRCA1	c.1A>G	p.(Met1Val)	PS3	Strong	Reported by one calibrated study to affect protein function similar to pathogenic control variants (PMID:30209399) (PS3 met).		0.05	N	one	Findlay 2018 (PMID:30209399) - LOF
BRCA1	c.-1A>G		BS3	Strong	5'UTR variant, functional data considered only from assays that measure effect via mRNA and protein. Reported by one calibrated study incorporating mRNA effects to affect function similar to benign control variants (PMID:30209399) (BS3 met).		0.02	N	one	Findlay 2018 (PMID:30209399) - FUNC
BRCA1	c.1A>T	p.(Met1Leu)	PS3	Strong	Reported by one calibrated study to affect protein function similar to pathogenic control variants (PMID:30209399) (PS3 met).		0.01	N	one	Findlay 2018 (PMID:30209399) - LOF
BRCA1	c.-1A>T		BS3	Strong	5'UTR variant, functional data considered only from assays that measure effect via mRNA and protein. Reported by one calibrated study incorporating mRNA effects to affect function similar to benign control variants (PMID:30209399) (BS3 met).		0.04	N	one	Findlay 2018 (PMID:30209399) - FUNC
BRCA1	c.2002C>T	p.(Leu668Phe)	BS3	Strong	Reported by one calibrated study to affect protein function similar to benign control variants (PMID:32546644) (BS3 met).		0	N	one	Bouwman 2020 (PMID:32546644) - (Likely) Neutral
BRCA1	c.200A>C	p.(Asp67Ala)	BS3	Strong	Reported by one calibrated study to affect protein function similar to benign control variants (PMID:30209399) (BS3 met).		0.09	N	one	Findlay 2018 (PMID:30209399) - FUNC
BRCA1	c.200A>G	p.(Asp67Gly)	BS3	Strong	Reported by one calibrated study to affect protein function similar to benign control variants (PMID:30209399) (BS3 met).		0.11	N	one	Findlay 2018 (PMID:30209399) - FUNC
BRCA1	c.200A>T	p.(Asp67Val)	BS3	Strong	Missense variant shown to alter splicing (see PVS1 or BP7 for description), functional data considered only from assays that measure effect via mRNA and protein. Reported by one calibrated study incorporating mRNA splicing effects to affect function similar to benign control variants (PMID:30209399) (BS3 met).	22nt of exon 5 deleted	0.07	Y, splicing papers	one	Findlay 2018 (PMID:30209399) - FUNC
BRCA1	c.201T>A	p.(Asp67Glu)	BS3	Strong	Reported by one calibrated study to affect protein function similar to benign control variants (PMID:30209399) (BS3 met).		0.06	N	one	Findlay 2018 (PMID:30209399) - FUNC
BRCA1	c.201T>C	p.(=)	BS3	Strong	Silent variant, functional data considered only from assays that measure effect via mRNA and protein. Reported by one calibrated study incorporating mRNA splicing effects to affect function similar to benign control variants (PMID:30209399) (BS3 met).		0.08	N	one	Findlay 2018 (PMID:30209399) - FUNC
BRCA1	c.201T>G	p.(Asp67Glu)	BS3	Strong	Reported by one calibrated study to affect protein function similar to benign control variants (PMID:30209399) (BS3 met).	no aberration	0.08	N, no aberration	one	Findlay 2018 (PMID:30209399) - FUNC
BRCA1	c.202A>C	p.(Ile68Leu)	BS3	Strong	Reported by one calibrated study to affect protein function similar to benign control variants (PMID:30209399) (BS3 met).		0.07	N	one	Findlay 2018 (PMID:30209399) - FUNC
BRCA1	c.202A>G	p.(Ile68Val)	BS3	Strong	Reported by one calibrated study to affect protein function similar to benign control variants (PMID:30209399) (BS3 met).		0.09	N	one	Findlay 2018 (PMID:30209399) - FUNC
BRCA1	c.202A>T	p.(Ile68Leu)	BS3	Strong	Reported by one calibrated study to affect protein function similar to benign control variants (PMID:30209399) (BS3 met).		0.11	N	one	Findlay 2018 (PMID:30209399) - FUNC
BRCA1	c.203T>A	p.(Ile68Lys)	PS3	Strong	Reported by one calibrated study to affect protein function similar to pathogenic control variants (PMID:30209399) (PS3 met).	no aberration	0.02	N, no aberration	one	Findlay 2018 (PMID:30209399) - LOF
BRCA1	c.203T>C	p.(Ile68Thr)	BS3	Strong	Missense variant predicted to alter splicing, functional data considered only from assays that measure effect via mRNA and protein. Reported by one calibrated study incorporating mRNA splicing effects to affect function similar to benign control variants (PMID:30209399) (BS3 met).		0.24	Y, predicted splicing	one	Findlay 2018 (PMID:30209399) - FUNC
BRCA1	c.203T>G	p.(Ile68Arg)	PS3	Strong	Reported by one calibrated study to affect protein function similar to pathogenic control variants (PMID:30209399) (PS3 met).	no aberration	0.07	N, no aberration	one	Findlay 2018 (PMID:30209399) - LOF
BRCA1	c.204A>C	p.(=)	BS3	Strong	Silent variant, functional data considered only from assays that measure effect via mRNA and protein. Reported by one calibrated study incorporating mRNA splicing effects to affect function similar to benign control variants (PMID:30209399) (BS3 met).		0.24	Y, predicted splicing	one	Findlay 2018 (PMID:30209399) - FUNC
BRCA1	c.204A>G	p.(Ile68Met)	BS3	Strong	Reported by one calibrated study to affect protein function similar to benign control variants (PMID:30209399) (BS3 met).		0.1	N	one	Findlay 2018 (PMID:30209399) - FUNC
BRCA1	c.204A>T	p.(=)	BS3	Strong	Silent variant, functional data considered only from assays that measure effect via mRNA and protein. Reported by one calibrated study incorporating mRNA splicing effects to affect function similar to benign control variants (PMID:30209399) (BS3 met).		0.03	N	one	Findlay 2018 (PMID:30209399) - FUNC
BRCA1	c.205A>C	p.(Thr69Pro)	BS3	Strong	Reported by one calibrated study to affect protein function similar to benign control variants (PMID:30209399) (BS3 met).		0.09	N	one	Findlay 2018 (PMID:30209399) - FUNC
BRCA1	c.205A>G	p.(Thr69Ala)	BS3	Strong	Reported by one calibrated study to affect protein function similar to benign control variants (PMID:30209399) (BS3 met).		0.08	N	one	Findlay 2018 (PMID:30209399) - FUNC
BRCA1	c.205A>T	p.(Thr69Ser)	BS3	Strong	Reported by one calibrated study to affect protein function similar to benign control variants (PMID:30209399) (BS3 met).		0.06	N	one	Findlay 2018 (PMID:30209399) - FUNC
BRCA1	c.206C>A	p.(Thr69Asn)	BS3	Strong	Reported by one calibrated study to affect protein function similar to benign control variants (PMID:30209399) (BS3 met).	no aberration	0.07	N, no aberration	one	Findlay 2018 (PMID:30209399) - FUNC
BRCA1	c.206C>G	p.(Thr69Ser)	BS3	Strong	Reported by one calibrated study to affect protein function similar to benign control variants (PMID:30209399) (BS3 met).		0.07	N	one	Findlay 2018 (PMID:30209399) - FUNC
BRCA1	c.206C>T	p.(Thr69Ile)	BS3	Strong	Reported by one calibrated study to affect protein function similar to benign control variants (PMID:30209399) (BS3 met).	no aberration	0.04	N, no aberration	one	Findlay 2018 (PMID:30209399) - FUNC
BRCA1	c.207C>A	p.(=)	BS3	Strong	Silent variant, functional data considered only from assays that measure effect via mRNA and protein. Reported by one calibrated study incorporating mRNA splicing effects to affect function similar to benign control variants (PMID:30209399) (BS3 met).	no aberration	0.02	N, no aberration	one	Findlay 2018 (PMID:30209399) - FUNC
BRCA1	c.207C>G	p.(=)	BS3	Strong	Silent variant, functional data considered only from assays that measure effect via mRNA and protein. Reported by one calibrated study incorporating mRNA splicing effects to affect function similar to benign control variants (PMID:30209399) (BS3 met).		0.05	N	one	Findlay 2018 (PMID:30209399) - FUNC
BRCA1	c.207C>T	p.(=)	BS3	Strong	Silent variant, functional data considered only from assays that measure effect via mRNA and protein. Reported by one calibrated study incorporating mRNA splicing effects to affect function similar to benign control variants (PMID:30209399) (BS3 met).		0.04	N	one	Findlay 2018 (PMID:30209399) - FUNC
BRCA1	c.208A>C	p.(Lys70Gln)	BS3	Strong	Reported by one calibrated study to affect protein function similar to benign control variants (PMID:30209399) (BS3 met).		0.12	N	one	Findlay 2018 (PMID:30209399) - FUNC
BRCA1	c.208A>G	p.(Lys70Glu)	BS3	Strong	Reported by one calibrated study to affect protein function similar to benign control variants (PMID:30209399) (BS3 met).		0.04	N	one	Findlay 2018 (PMID:30209399) - FUNC
BRCA1	c.208A>T	p.(Lys70Ter)	PS3	Strong	Reported by one calibrated study to affect protein function similar to pathogenic control variants (PMID:30209399) (PS3 met).		0.15	N	one	Findlay 2018 (PMID:30209399) - LOF
BRCA1	c.209A>C	p.(Lys70Thr)	BS3	Strong	Reported by one calibrated study to affect protein function similar to benign control variants (PMID:30209399) (BS3 met).		0.04	N	one	Findlay 2018 (PMID:30209399) - FUNC
BRCA1	c.209A>G	p.(Lys70Arg)	BS3	Strong	Reported by one calibrated study to affect protein function similar to benign control variants (PMID:30209399) (BS3 met).		0.1	N	one	Findlay 2018 (PMID:30209399) - FUNC
BRCA1	c.209A>T	p.(Lys70Ile)	BS3	Strong	Reported by one calibrated study to affect protein function similar to benign control variants (PMID:30209399) (BS3 met).		0.09	N	one	Findlay 2018 (PMID:30209399) - FUNC
BRCA1	c.20G>A	p.(Arg7His)	BS3	Strong	Reported by one calibrated study to affect protein function similar to benign control variants (PMID:30209399) (BS3 met).		0.04	N	one	Findlay 2018 (PMID:30209399) - FUNC
BRCA1	c.20G>C	p.(Arg7Pro)	BS3	Strong	Reported by one calibrated study to affect protein function similar to benign control variants (PMID:30209399) (BS3 met).		0.06	N	one	Findlay 2018 (PMID:30209399) - FUNC
BRCA1	c.20G>T	p.(Arg7Leu)	BS3	Strong	Reported by one calibrated study to affect protein function similar to benign control variants (PMID:30209399) (BS3 met).		0.07	N	one	Findlay 2018 (PMID:30209399) - FUNC
BRCA1	c.210A>C	p.(Lys70Asn)	BS3	Strong	Reported by one calibrated study to affect protein function similar to benign control variants (PMID:30209399) (BS3 met).		0.12	N	one	Findlay 2018 (PMID:30209399) - FUNC
BRCA1	c.210A>G	p.(=)	BS3	Strong	Silent variant, functional data considered only from assays that measure effect via mRNA and protein. Reported by one calibrated study incorporating mRNA splicing effects to affect function similar to benign control variants (PMID:30209399) (BS3 met).		0.24	Y, predicted splicing	one	Findlay 2018 (PMID:30209399) - FUNC
BRCA1	c.210A>T	p.(Lys70Asn)	PS3	Strong	Missense variant predicted to alter splicing, functional data considered only from assays that measure effect via mRNA and protein. Reported by one calibrated study incorporating mRNA splicing effects to affect function similar to pathogenic control variants (PMID:30209399) (PS3 met).		0.58	Y, predicted splicing	one	Findlay 2018 (PMID:30209399) - LOF
BRCA1	c.211A>C	p.(=)	PS3	Strong	Silent variant, functional data considered only from assays that measure effect via mRNA and protein. Reported by one calibrated study incorporating mRNA splicing effects to affect function similar to pathogenic control variants (PMID:30209399) (PS3 met).		0.58	Y, predicted splicing	one	Findlay 2018 (PMID:30209399) - LOF
BRCA1	c.211A>G	p.(Arg71Gly)	PS3	Strong	Missense variant shown to alter splicing (see PVS1 or BP7 for description), functional data considered only from assays that measure effect via mRNA and protein. Results from one calibrated study with cDNA based design not considered for code application (PMID:30219179). Reported by one calibrated study incorporating mRNA splicing effect to affect pfunction similar to pathogenic control variants (PMID:30209399) (PS3 met).	exon 5 deletion, 22 nt deletion of exon 5, 2 studies. 22nt of exon 5 deleted, 2 studies	0.64	Y, splicing papers	two	Findlay 2018 (PMID:30209399) - LOF	Starita 2018 (PMID:30219179) - 0 Depleted
BRCA1	c.211A>T	p.(Arg71Trp)	PS3	Strong	Missense variant predicted to alter splicing, functional data considered only from assays that measure effect via mRNA and protein. Reported by one calibrated study incorporating mRNA splicing effects to affect function similar to pathogenic control variants (PMID:30209399) (PS3 met).		0.63	Y, predicted splicing	one	Findlay 2018 (PMID:30209399) - LOF
BRCA1	c.212+10T>A		BS3	Strong	Intronic variant, functional data considered only from assays that measure effect via mRNA and protein. Reported by one calibrated study incorporating mRNA splicing effects to affect function similar to benign control variants (PMID:30209399) (BS3 met).		0.03	N	one	Findlay 2018 (PMID:30209399) - FUNC
BRCA1	c.212+10T>C		BS3	Strong	Intronic variant, functional data considered only from assays that measure effect via mRNA and protein. Reported by one calibrated study incorporating mRNA splicing effects to affect function similar to benign control variants (PMID:30209399) (BS3 met).		0.04	N	one	Findlay 2018 (PMID:30209399) - FUNC
BRCA1	c.212+10T>G		BS3	Strong	Intronic variant, functional data considered only from assays that measure effect via mRNA and protein. Reported by one calibrated study incorporating mRNA splicing effects to affect function similar to benign control variants (PMID:30209399) (BS3 met).		0.09	N	one	Findlay 2018 (PMID:30209399) - FUNC
BRCA1	c.212+1G>A		PS3	Strong	Intronic variant, functional data considered only from assays that measure effect via mRNA and protein. Reported by one calibrated study incorporating mRNA splicing effects to affect protein function similar to pathogenic control variants (PMID:30209399) (PS3 met).	22nt of exon 5 deleted, 4 studies. Exon 5 deletion, 1 study	0.65	Y, splicing papers	one	Findlay 2018 (PMID:30209399) - LOF
BRCA1	c.212+1G>C		PS3	Strong	Intronic variant, functional data considered only from assays that measure effect via mRNA and protein. Reported by one calibrated study incorporating mRNA splicing effects to affect protein function similar to pathogenic control variants (PMID:30209399) (PS3 met).	22nt 3' end of exon 5 deletion upregulation	0.65	Y, splicing papers	one	Findlay 2018 (PMID:30209399) - LOF
BRCA1	c.212+1G>T		None	N/A	Intronic variant, functional data considered only from assays that measure effect via mRNA and protein. Reported by one calibrated study incorporating mRNA splicing effects to have a partial impact on protein function, between what was observed for benign and pathogenic control variants (PMID:30209399) (PS3 and BS3 not met).	22nt of exon 5 deleted, 2 studies	0.65	Y, splicing papers	one	Findlay 2018 (PMID:30209399) - INT
BRCA1	c.212+2T>A		PS3	Strong	Intronic variant, functional data considered only from assays that measure effect via mRNA and protein. Reported by one calibrated study incorporating mRNA splicing effects to affect protein function similar to pathogenic control variants (PMID:30209399) (PS3 met).		0.65	Y, predicted splicing	one	Findlay 2018 (PMID:30209399) - LOF
BRCA1	c.212+2T>C		PS3	Strong	Intronic variant, functional data considered only from assays that measure effect via mRNA and protein. Reported by one calibrated study incorporating mRNA splicing effects to affect protein function similar to pathogenic control variants (PMID:30209399) (PS3 met).	22nt of exon 5 deleted	0.65	Y, splicing papers	one	Findlay 2018 (PMID:30209399) - LOF
BRCA1	c.212+2T>G		PS3	Strong	Intronic variant, functional data considered only from assays that measure effect via mRNA and protein. Reported by one calibrated study incorporating mRNA splicing effects to affect protein function similar to pathogenic control variants (PMID:30209399) (PS3 met).		0.65	Y, predicted splicing	one	Findlay 2018 (PMID:30209399) - LOF
BRCA1	c.212+3A>C		PS3	Strong	Intronic variant, functional data considered only from assays that measure effect via mRNA and protein. Reported by one calibrated study incorporating mRNA splicing effects to affect protein function similar to pathogenic control variants (PMID:30209399) (PS3 met).		0.65	Y, predicted splicing	one	Findlay 2018 (PMID:30209399) - LOF
BRCA1	c.212+3A>G		PS3	Strong	Intronic variant, functional data considered only from assays that measure effect via mRNA and protein. Reported by one calibrated study incorporating mRNA splicing effects to affect protein function similar to pathogenic control variants (PMID:30209399) (PS3 met).		0.63	Y, predicted splicing	one	Findlay 2018 (PMID:30209399) - LOF
BRCA1	c.212+3A>T		PS3	Strong	Intronic variant, functional data considered only from assays that measure effect via mRNA and protein. Reported by one calibrated study incorporating mRNA splicing effects to affect protein function similar to pathogenic control variants (PMID:30209399) (PS3 met).		0.65	Y, predicted splicing	one	Findlay 2018 (PMID:30209399) - LOF
BRCA1	c.212+4T>A		BS3	Strong	Intronic variant, functional data considered only from assays that measure effect via mRNA and protein. Reported by one calibrated study incorporating mRNA splicing effects to affect function similar to benign control variants (PMID:30209399) (BS3 met).		0.31	Y, predicted splicing	one	Findlay 2018 (PMID:30209399) - FUNC
BRCA1	c.212+4T>C		BS3	Strong	Intronic variant, functional data considered only from assays that measure effect via mRNA and protein. Reported by one calibrated study incorporating mRNA splicing effects to affect function similar to benign control variants (PMID:30209399) (BS3 met).		0.1	N	one	Findlay 2018 (PMID:30209399) - FUNC
BRCA1	c.212+4T>G		BS3	Strong	Intronic variant, functional data considered only from assays that measure effect via mRNA and protein. Reported by one calibrated study incorporating mRNA splicing effects to affect function similar to benign control variants (PMID:30209399) (BS3 met).		0.22	Y, predicted splicing	one	Findlay 2018 (PMID:30209399) - FUNC
BRCA1	c.212+5A>C		BS3	Strong	Intronic variant, functional data considered only from assays that measure effect via mRNA and protein. Reported by one calibrated study incorporating mRNA splicing effects to affect function similar to benign control variants (PMID:30209399) (BS3 met).		0.03	N	one	Findlay 2018 (PMID:30209399) - FUNC
BRCA1	c.212+5A>G		BS3	Strong	Intronic variant, functional data considered only from assays that measure effect via mRNA and protein. Reported by one calibrated study incorporating mRNA splicing effects to affect function similar to benign control variants (PMID:30209399) (BS3 met).		0.51	Y, predicted splicing	one	Findlay 2018 (PMID:30209399) - FUNC
BRCA1	c.212+5A>T		BS3	Strong	Intronic variant, functional data considered only from assays that measure effect via mRNA and protein. Reported by one calibrated study incorporating mRNA splicing effects to affect function similar to benign control variants (PMID:30209399) (BS3 met).		0.04	N	one	Findlay 2018 (PMID:30209399) - FUNC
BRCA1	c.212+6T>A		BS3	Strong	Intronic variant, functional data considered only from assays that measure effect via mRNA and protein. Reported by one calibrated study incorporating mRNA splicing effects to affect function similar to benign control variants (PMID:30209399) (BS3 met).		0.1	N	one	Findlay 2018 (PMID:30209399) - FUNC
BRCA1	c.212+6T>C		BS3	Strong	Intronic variant, functional data considered only from assays that measure effect via mRNA and protein. Reported by one calibrated study incorporating mRNA splicing effects to affect function similar to benign control variants (PMID:30209399) (BS3 met).		0.1	N	one	Findlay 2018 (PMID:30209399) - FUNC
BRCA1	c.212+6T>G		BS3	Strong	Intronic variant, functional data considered only from assays that measure effect via mRNA and protein. Reported by one calibrated study incorporating mRNA splicing effects to affect function similar to benign control variants (PMID:30209399) (BS3 met).		0.12	N	one	Findlay 2018 (PMID:30209399) - FUNC
BRCA1	c.212+7A>C		BS3	Strong	Intronic variant, functional data considered only from assays that measure effect via mRNA and protein. Reported by one calibrated study incorporating mRNA splicing effects to affect function similar to benign control variants (PMID:30209399) (BS3 met).		0.03	N	one	Findlay 2018 (PMID:30209399) - FUNC
BRCA1	c.212+7A>G		BS3	Strong	Intronic variant, functional data considered only from assays that measure effect via mRNA and protein. Reported by one calibrated study incorporating mRNA splicing effects to affect function similar to benign control variants (PMID:30209399) (BS3 met).		0.09	N	one	Findlay 2018 (PMID:30209399) - FUNC
BRCA1	c.212+7A>T		BS3	Strong	Intronic variant, functional data considered only from assays that measure effect via mRNA and protein. Reported by one calibrated study incorporating mRNA splicing effects to affect function similar to benign control variants (PMID:30209399) (BS3 met).		0.06	N	one	Findlay 2018 (PMID:30209399) - FUNC
BRCA1	c.212+8A>C		BS3	Strong	Intronic variant, functional data considered only from assays that measure effect via mRNA and protein. Reported by one calibrated study incorporating mRNA splicing effects to affect function similar to benign control variants (PMID:30209399) (BS3 met).		0.13	N	one	Findlay 2018 (PMID:30209399) - FUNC
BRCA1	c.212+8A>G		BS3	Strong	Intronic variant, functional data considered only from assays that measure effect via mRNA and protein. Reported by one calibrated study incorporating mRNA splicing effects to affect function similar to benign control variants (PMID:30209399) (BS3 met).		0.12	N	one	Findlay 2018 (PMID:30209399) - FUNC
BRCA1	c.212+8A>T		BS3	Strong	Intronic variant, functional data considered only from assays that measure effect via mRNA and protein. Reported by one calibrated study incorporating mRNA splicing effects to affect function similar to benign control variants (PMID:30209399) (BS3 met).		0.19	N	one	Findlay 2018 (PMID:30209399) - FUNC
BRCA1	c.212+9T>A		BS3	Strong	Intronic variant, functional data considered only from assays that measure effect via mRNA and protein. Reported by one calibrated study incorporating mRNA splicing effects to affect function similar to benign control variants (PMID:30209399) (BS3 met).		0.03	N	one	Findlay 2018 (PMID:30209399) - FUNC
BRCA1	c.212+9T>C		BS3	Strong	Intronic variant, functional data considered only from assays that measure effect via mRNA and protein. Reported by one calibrated study incorporating mRNA splicing effects to affect function similar to benign control variants (PMID:30209399) (BS3 met).		0.04	N	one	Findlay 2018 (PMID:30209399) - FUNC
BRCA1	c.212+9T>G		BS3	Strong	Intronic variant, functional data considered only from assays that measure effect via mRNA and protein. Reported by one calibrated study incorporating mRNA splicing effects to affect function similar to benign control variants (PMID:30209399) (BS3 met).		0.15	N	one	Findlay 2018 (PMID:30209399) - FUNC
BRCA1	c.212G>A	p.(Arg71Lys)	PS3	Strong	Missense variant shown to alter splicing (see PVS1 or BP7 for description), functional data considered only from assays that measure effect via mRNA and protein. Reported by one calibrated study incorporating mRNA splicing effects to affect function similar to pathogenic control variants (PMID:30209399) (PS3 met).	22nt of exon 5 deleted, 2 studies. upregulation of 22nt of exon 5 deletion, 1 study.	0.65	Y, splicing papers	one	Findlay 2018 (PMID:30209399) - LOF
BRCA1	c.212G>C	p.(Arg71Thr)	PS3	Strong	Missense variant predicted to alter splicing, functional data considered only from assays that measure effect via mRNA and protein. Reported by one calibrated study incorporating mRNA splicing effects to affect function similar to pathogenic control variants (PMID:30209399) (PS3 met).		0.65	Y, predicted splicing	one	Findlay 2018 (PMID:30209399) - LOF
BRCA1	c.212G>T	p.(Arg71Met)	PS3	Strong	Missense variant predicted to alter splicing, functional data considered only from assays that measure effect via mRNA and protein. Reported by one calibrated study incorporating mRNA splicing effects to affect function similar to pathogenic control variants (PMID:30209399) (PS3 met).		0.65	Y, predicted splicing	one	Findlay 2018 (PMID:30209399) - LOF
BRCA1	c.213-10T>A		BS3	Strong	Intronic variant, functional data considered only from assays that measure effect via mRNA and protein. Reported by one calibrated study incorporating mRNA splicing effects to affect function similar to benign control variants (PMID:30209399) (BS3 met).		0.39	Y, predicted splicing	one	Findlay 2018 (PMID:30209399) - FUNC
BRCA1	c.213-10T>C		BS3	Strong	Intronic variant, functional data considered only from assays that measure effect via mRNA and protein. Reported by one calibrated study incorporating mRNA splicing effects to affect function similar to benign control variants (PMID:30209399) (BS3 met).		0.1	N	one	Findlay 2018 (PMID:30209399) - FUNC
BRCA1	c.213-10T>G		BS3	Strong	Intronic variant, functional data considered only from assays that measure effect via mRNA and protein. Reported by one calibrated study incorporating mRNA splicing effects to affect function similar to benign control variants (PMID:30209399) (BS3 met).		0.29	Y, predicted splicing	one	Findlay 2018 (PMID:30209399) - FUNC
BRCA1	c.213-1G>A		PS3	Strong	Intronic variant, functional data considered only from assays that measure effect via mRNA and protein. Reported by one calibrated study incorporating mRNA splicing effects to affect protein function similar to pathogenic control variants (PMID:30209399) (PS3 met).	retention of 59nt of intron 5	0.77	Y, splicing papers	one	Findlay 2018 (PMID:30209399) - LOF
BRCA1	c.213-1G>C		PS3	Strong	Intronic variant, functional data considered only from assays that measure effect via mRNA and protein. Reported by one calibrated study incorporating mRNA splicing effects to affect protein function similar to pathogenic control variants (PMID:30209399) (PS3 met).		0.77	Y, predicted splicing	one	Findlay 2018 (PMID:30209399) - LOF
BRCA1	c.213-1G>T		PS3	Strong	Intronic variant, functional data considered only from assays that measure effect via mRNA and protein. Reported by one calibrated study incorporating mRNA splicing effects to affect protein function similar to pathogenic control variants (PMID:30209399) (PS3 met).		0.77	Y, predicted splicing	one	Findlay 2018 (PMID:30209399) - LOF
BRCA1	c.213-2A>C		PS3	Strong	Intronic variant, functional data considered only from assays that measure effect via mRNA and protein. Reported by one calibrated study incorporating mRNA splicing effects to affect protein function similar to pathogenic control variants (PMID:30209399) (PS3 met).	retention of 59nt of intron 5	0.77	Y, splicing papers	one	Findlay 2018 (PMID:30209399) - LOF
BRCA1	c.213-2A>G		PS3	Strong	Intronic variant, functional data considered only from assays that measure effect via mRNA and protein. Reported by one calibrated study incorporating mRNA splicing effects to affect protein function similar to pathogenic control variants (PMID:30209399) (PS3 met).	retention of 59nt of intron 5	0.77	Y, splicing papers	one	Findlay 2018 (PMID:30209399) - LOF
BRCA1	c.213-2A>T		PS3	Strong	Intronic variant, functional data considered only from assays that measure effect via mRNA and protein. Reported by one calibrated study incorporating mRNA splicing effects to affect protein function similar to pathogenic control variants (PMID:30209399) (PS3 met).		0.77	Y, predicted splicing	one	Findlay 2018 (PMID:30209399) - LOF
BRCA1	c.213-3C>A		PS3	Strong	Intronic variant, functional data considered only from assays that measure effect via mRNA and protein. Reported by one calibrated study incorporating mRNA splicing effects to affect protein function similar to pathogenic control variants (PMID:30209399) (PS3 met).		0.74	Y, predicted splicing	one	Findlay 2018 (PMID:30209399) - LOF
BRCA1	c.213-3C>G		PS3	Strong	Intronic variant, functional data considered only from assays that measure effect via mRNA and protein. Reported by one calibrated study incorporating mRNA splicing effects to affect protein function similar to pathogenic control variants (PMID:30209399) (PS3 met).		0.77	Y, predicted splicing	one	Findlay 2018 (PMID:30209399) - LOF
BRCA1	c.213-3C>T		BS3	Strong	Intronic variant, functional data considered only from assays that measure effect via mRNA and protein. Reported by one calibrated study incorporating mRNA splicing effects to affect function similar to benign control variants (PMID:30209399) (BS3 met).		0.16	N	one	Findlay 2018 (PMID:30209399) - FUNC
BRCA1	c.213-4T>A		None	N/A	Intronic variant, functional data considered only from assays that measure effect via mRNA and protein. Reported by one calibrated study incorporating mRNA splicing effects to have a partial impact on protein function, between what was observed for benign and pathogenic control variants (PMID:30209399) (PS3 and BS3 not met).		0.01	N	one	Findlay 2018 (PMID:30209399) - INT
BRCA1	c.213-4T>C		BS3	Strong	Intronic variant, functional data considered only from assays that measure effect via mRNA and protein. Reported by one calibrated study incorporating mRNA splicing effects to affect function similar to benign control variants (PMID:30209399) (BS3 met).		0.1	N	one	Findlay 2018 (PMID:30209399) - FUNC
BRCA1	c.213-4T>G		BS3	Strong	Intronic variant, functional data considered only from assays that measure effect via mRNA and protein. Reported by one calibrated study incorporating mRNA splicing effects to affect function similar to benign control variants (PMID:30209399) (BS3 met).		0.03	N	one	Findlay 2018 (PMID:30209399) - FUNC
BRCA1	c.213-5T>A		PS3	Strong	Intronic variant, functional data considered only from assays that measure effect via mRNA and protein. Reported by one calibrated study incorporating mRNA splicing effects to affect protein function similar to pathogenic control variants (PMID:30209399) (PS3 met).	retention of 59nt from 3' end of intron 5	0.75	Y, splicing papers	one	Findlay 2018 (PMID:30209399) - LOF
BRCA1	c.213-5T>C		PS3	Strong	Intronic variant, functional data considered only from assays that measure effect via mRNA and protein. Reported by one calibrated study incorporating mRNA splicing effects to affect protein function similar to pathogenic control variants (PMID:30209399) (PS3 met).		0.59	Y, predicted splicing	one	Findlay 2018 (PMID:30209399) - LOF
BRCA1	c.213-5T>G		PS3	Strong	Intronic variant, functional data considered only from assays that measure effect via mRNA and protein. Reported by one calibrated study incorporating mRNA splicing effects to affect protein function similar to pathogenic control variants (PMID:30209399) (PS3 met).		0.76	Y, predicted splicing	one	Findlay 2018 (PMID:30209399) - LOF
BRCA1	c.213-6T>A		PS3	Strong	Intronic variant, functional data considered only from assays that measure effect via mRNA and protein. Reported by one calibrated study incorporating mRNA splicing effects to affect protein function similar to pathogenic control variants (PMID:30209399) (PS3 met).		0.66	Y, predicted splicing	one	Findlay 2018 (PMID:30209399) - LOF
BRCA1	c.213-6T>C		PS3	Strong	Intronic variant, functional data considered only from assays that measure effect via mRNA and protein. Reported by one calibrated study incorporating mRNA splicing effects to affect protein function similar to pathogenic control variants (PMID:30209399) (PS3 met).		0.63	Y, predicted splicing	one	Findlay 2018 (PMID:30209399) - LOF
BRCA1	c.213-6T>G		PS3	Strong	Intronic variant, functional data considered only from assays that measure effect via mRNA and protein. Reported by one calibrated study incorporating mRNA splicing effects to affect protein function similar to pathogenic control variants (PMID:30209399) (PS3 met).		0.77	Y, predicted splicing	one	Findlay 2018 (PMID:30209399) - LOF
BRCA1	c.213-7A>C		BS3	Strong	Intronic variant, functional data considered only from assays that measure effect via mRNA and protein. Reported by one calibrated study incorporating mRNA splicing effects to affect function similar to benign control variants (PMID:30209399) (BS3 met).		0.01	N	one	Findlay 2018 (PMID:30209399) - FUNC
BRCA1	c.213-7A>G		PS3	Strong	Intronic variant, functional data considered only from assays that measure effect via mRNA and protein. Reported by one calibrated study incorporating mRNA splicing effects to affect protein function similar to pathogenic control variants (PMID:30209399) (PS3 met).		0.75	Y, predicted splicing	one	Findlay 2018 (PMID:30209399) - LOF
BRCA1	c.213-7A>T		BS3	Strong	Intronic variant, functional data considered only from assays that measure effect via mRNA and protein. Reported by one calibrated study incorporating mRNA splicing effects to affect function similar to benign control variants (PMID:30209399) (BS3 met).		0.09	N	one	Findlay 2018 (PMID:30209399) - FUNC
BRCA1	c.213-8A>C		BS3	Strong	Intronic variant, functional data considered only from assays that measure effect via mRNA and protein. Reported by one calibrated study incorporating mRNA splicing effects to affect function similar to benign control variants (PMID:30209399) (BS3 met).		0.14	N	one	Findlay 2018 (PMID:30209399) - FUNC
BRCA1	c.213-8A>G		BS3	Strong	Intronic variant, functional data considered only from assays that measure effect via mRNA and protein. Reported by one calibrated study incorporating mRNA splicing effects to affect function similar to benign control variants (PMID:30209399) (BS3 met).		0.05	N	one	Findlay 2018 (PMID:30209399) - FUNC
BRCA1	c.213-8A>T		BS3	Strong	Intronic variant, functional data considered only from assays that measure effect via mRNA and protein. Reported by one calibrated study incorporating mRNA splicing effects to affect function similar to benign control variants (PMID:30209399) (BS3 met).		0.14	N	one	Findlay 2018 (PMID:30209399) - FUNC
BRCA1	c.213-9T>A		BS3	Strong	Intronic variant, functional data considered only from assays that measure effect via mRNA and protein. Reported by one calibrated study incorporating mRNA splicing effects to affect function similar to benign control variants (PMID:30209399) (BS3 met).		0.22	Y, predicted splicing	one	Findlay 2018 (PMID:30209399) - FUNC
BRCA1	c.213-9T>C		BS3	Strong	Intronic variant, functional data considered only from assays that measure effect via mRNA and protein. Reported by one calibrated study incorporating mRNA splicing effects to affect function similar to benign control variants (PMID:30209399) (BS3 met).		0.04	N	one	Findlay 2018 (PMID:30209399) - FUNC
BRCA1	c.213-9T>G		BS3	Strong	Intronic variant, functional data considered only from assays that measure effect via mRNA and protein. Reported by one calibrated study incorporating mRNA splicing effects to affect function similar to benign control variants (PMID:30209399) (BS3 met).		0.17	N	one	Findlay 2018 (PMID:30209399) - FUNC
BRCA1	c.213G>A	p.(=)	BS3	Strong	Silent variant, functional data considered only from assays that measure effect via mRNA and protein. Reported by one calibrated study incorporating mRNA splicing effects to affect function similar to benign control variants (PMID:30209399) (BS3 met).		0.19	N	one	Findlay 2018 (PMID:30209399) - FUNC
BRCA1	c.213G>C	p.(Arg71Ser)	PS3	Strong	Missense variant predicted to alter splicing, functional data considered only from assays that measure effect via mRNA and protein. Reported by one calibrated study incorporating mRNA splicing effects to affect function similar to pathogenic control variants (PMID:30209399) (PS3 met).		0.39	Y, predicted splicing	one	Findlay 2018 (PMID:30209399) - LOF
BRCA1	c.213G>T	p.(Arg71Ser)	PS3	Strong	Missense variant predicted to alter splicing, functional data considered only from assays that measure effect via mRNA and protein. Reported by one calibrated study incorporating mRNA splicing effects to affect function similar to pathogenic control variants (PMID:30209399) (PS3 met).		0.74	Y, predicted splicing	one	Findlay 2018 (PMID:30209399) - LOF
BRCA1	c.214A>C	p.(Ser72Arg)	BS3	Strong	Reported by one calibrated study to affect protein function similar to benign control variants (PMID:30209399) (BS3 met).		0.03	N	one	Findlay 2018 (PMID:30209399) - FUNC
BRCA1	c.214A>G	p.(Ser72Gly)	BS3	Strong	Reported by one calibrated study to affect protein function similar to benign control variants (PMID:30209399) (BS3 met).		0.18	N	one	Findlay 2018 (PMID:30209399) - FUNC
BRCA1	c.214A>T	p.(Ser72Cys)	BS3	Strong	Reported by one calibrated study to affect protein function similar to benign control variants (PMID:30209399) (BS3 met).		0.13	N	one	Findlay 2018 (PMID:30209399) - FUNC
BRCA1	c.215G>A	p.(Ser72Asn)	PS3	Strong	Reported by one calibrated study to affect protein function similar to pathogenic control variants (PMID:30209399) (PS3 met).		0.04	N	one	Findlay 2018 (PMID:30209399) - LOF
BRCA1	c.215G>C	p.(Ser72Thr)	BS3	Strong	Reported by one calibrated study to affect protein function similar to benign control variants (PMID:30209399) (BS3 met).		0.02	N	one	Findlay 2018 (PMID:30209399) - FUNC
BRCA1	c.215G>T	p.(Ser72Ile)	None	N/A	Reported by one calibrated study to have a partial impact on protein function, between what was observed for benign and pathogenic control variants (PMID:30209399) (PS3 and BS3 not met).		0.04	N	one	Findlay 2018 (PMID:30209399) - INT
BRCA1	c.216C>A	p.(Ser72Arg)	BS3	Strong	Reported by one calibrated study to affect protein function similar to benign control variants (PMID:30209399) (BS3 met).		0.04	N	one	Findlay 2018 (PMID:30209399) - FUNC
BRCA1	c.216C>G	p.(Ser72Arg)	BS3	Strong	Reported by one calibrated study to affect protein function similar to benign control variants (PMID:30209399) (BS3 met).		0.1	N	one	Findlay 2018 (PMID:30209399) - FUNC
BRCA1	c.216C>T	p.(=)	BS3	Strong	Silent variant, functional data considered only from assays that measure effect via mRNA and protein. Reported by one calibrated study incorporating mRNA splicing effects to affect function similar to benign control variants (PMID:30209399) (BS3 met).		0.02	N	one	Findlay 2018 (PMID:30209399) - FUNC
BRCA1	c.217C>G	p.(Leu73Val)	BS3	Strong	Reported by one calibrated study to affect protein function similar to benign control variants (PMID:30209399) (BS3 met).		0.06	N	one	Findlay 2018 (PMID:30209399) - FUNC
BRCA1	c.217C>T	p.(=)	BS3	Strong	Silent variant, functional data considered only from assays that measure effect via mRNA and protein. Reported by one calibrated study incorporating mRNA splicing effects to affect function similar to benign control variants (PMID:30209399) (BS3 met).		0.19	N	one	Findlay 2018 (PMID:30209399) - FUNC
BRCA1	c.218T>A	p.(Leu73Gln)	PS3	Strong	Reported by one calibrated study to affect protein function similar to pathogenic control variants (PMID:30209399) (PS3 met).		0.04	N	one	Findlay 2018 (PMID:30209399) - LOF
BRCA1	c.218T>C	p.(Leu73Pro)	BS3	Strong	Reported by one calibrated study to affect protein function similar to benign control variants (PMID:30209399) (BS3 met).		0.07	N	one	Findlay 2018 (PMID:30209399) - FUNC
BRCA1	c.218T>G	p.(Leu73Arg)	PS3	Strong	Reported by one calibrated study to affect protein function similar to pathogenic control variants (PMID:30209399) (PS3 met).		0.16	N	one	Findlay 2018 (PMID:30209399) - LOF
BRCA1	c.219A>C	p.(=)	BS3	Strong	Silent variant, functional data considered only from assays that measure effect via mRNA and protein. Reported by one calibrated study incorporating mRNA splicing effects to affect function similar to benign control variants (PMID:30209399) (BS3 met).		0.03	N	one	Findlay 2018 (PMID:30209399) - FUNC
BRCA1	c.219A>G	p.(=)	BS3	Strong	Silent variant, functional data considered only from assays that measure effect via mRNA and protein. Reported by one calibrated study incorporating mRNA splicing effects to affect function similar to benign control variants (PMID:30209399) (BS3 met).		0.06	N	one	Findlay 2018 (PMID:30209399) - FUNC
BRCA1	c.219A>T	p.(=)	BS3	Strong	Silent variant, functional data considered only from assays that measure effect via mRNA and protein. Reported by one calibrated study incorporating mRNA splicing effects to affect function similar to benign control variants (PMID:30209399) (BS3 met).		0.07	N	one	Findlay 2018 (PMID:30209399) - FUNC
BRCA1	c.21C>A	p.(=)	BS3	Strong	Silent variant, functional data considered only from assays that measure effect via mRNA and protein. Reported by one calibrated study incorporating mRNA splicing effects to affect function similar to benign control variants (PMID:30209399) (BS3 met).		0.02	N	one	Findlay 2018 (PMID:30209399) - FUNC
BRCA1	c.21C>G	p.(=)	BS3	Strong	Silent variant, functional data considered only from assays that measure effect via mRNA and protein. Reported by one calibrated study incorporating mRNA splicing effects to affect function similar to benign control variants (PMID:30209399) (BS3 met).		0.03	N	one	Findlay 2018 (PMID:30209399) - FUNC
BRCA1	c.21C>T	p.(=)	BS3	Strong	Silent variant, functional data considered only from assays that measure effect via mRNA and protein. Reported by one calibrated study incorporating mRNA splicing effects to affect function similar to benign control variants (PMID:30209399) (BS3 met).	no aberration	0.02	N, no aberration	one	Findlay 2018 (PMID:30209399) - FUNC
BRCA1	c.220C>A	p.(Gln74Lys)	None	N/A	Missense variant shown to alter splicing (see PVS1 or BP7 for description), functional data considered only from assays that measure effect via mRNA and protein. Reported by one calibrated study incorporating mRNA splicing effects to have a partial impact on protein function, between what was observed for benign and pathogenic control variants (PMID:30209399) (PS3 and BS3 not met).		0.26	Y, predicted splicing	one	Findlay 2018 (PMID:30209399) - INT
BRCA1	c.220C>G	p.(Gln74Glu)	BS3	Strong	Reported by one calibrated study to affect protein function similar to benign control variants (PMID:30209399) (BS3 met).		0.01	N	one	Findlay 2018 (PMID:30209399) - FUNC
BRCA1	c.220C>T	p.(Gln74Ter)	PS3	Strong	Missense variant predicted to alter splicing, functional data considered only from assays that measure effect via mRNA and protein. Reported by one calibrated study incorporating mRNA splicing effects to affect function similar to pathogenic control variants (PMID:30209399) (PS3 met).		0.42	Y, predicted splicing	one	Findlay 2018 (PMID:30209399) - LOF
BRCA1	c.221A>C	p.(Gln74Pro)	BS3	Strong	Reported by one calibrated study to affect protein function similar to benign control variants (PMID:30209399) (BS3 met).		0.06	N	one	Findlay 2018 (PMID:30209399) - FUNC
BRCA1	c.221A>G	p.(Gln74Arg)	BS3	Strong	Reported by one calibrated study to affect protein function similar to benign control variants (PMID:30209399) (BS3 met).		0.04	N	one	Findlay 2018 (PMID:30209399) - FUNC
BRCA1	c.221A>T	p.(Gln74Leu)	None	N/A	Missense variant shown to alter splicing (see PVS1 or BP7 for description), functional data considered only from assays that measure effect via mRNA and protein. Reported by one calibrated study incorporating mRNA splicing effects to have a partial impact on protein function, between what was observed for benign and pathogenic control variants (PMID:30209399) (PS3 and BS3 not met).		0.28	Y, predicted splicing	one	Findlay 2018 (PMID:30209399) - INT
BRCA1	c.222A>C	p.(Gln74His)	BS3	Strong	Reported by one calibrated study to affect protein function similar to benign control variants (PMID:30209399) (BS3 met).		0.05	N	one	Findlay 2018 (PMID:30209399) - FUNC
BRCA1	c.222A>T	p.(Gln74His)	BS3	Strong	Reported by one calibrated study to affect protein function similar to benign control variants (PMID:30209399) (BS3 met).		0.15	N	one	Findlay 2018 (PMID:30209399) - FUNC
BRCA1	c.223G>A	p.(Glu75Lys)	BS3	Strong	Missense variant predicted to alter splicing, functional data considered only from assays that measure effect via mRNA and protein. Reported by one calibrated study incorporating mRNA splicing effects to affect function similar to benign control variants (PMID:30209399) (BS3 met).		0.26	Y, predicted splicing	one	Findlay 2018 (PMID:30209399) - FUNC
BRCA1	c.223G>C	p.(Glu75Gln)	None	N/A	Reported by one calibrated study to have a partial impact on protein function, between what was observed for benign and pathogenic control variants (PMID:30209399) (PS3 and BS3 not met).		0.09	N	one	Findlay 2018 (PMID:30209399) - INT
BRCA1	c.223G>T	p.(Glu75Ter)	PS3	Strong	Missense variant predicted to alter splicing, functional data considered only from assays that measure effect via mRNA and protein. Reported by one calibrated study incorporating mRNA splicing effects to affect function similar to pathogenic control variants (PMID:30209399) (PS3 met).		0.43	Y, predicted splicing	one	Findlay 2018 (PMID:30209399) - LOF
BRCA1	c.224A>C	p.(Glu75Ala)	BS3	Strong	Reported by one calibrated study to affect protein function similar to benign control variants (PMID:30209399) (BS3 met).	no aberration	0.04	N, no aberration	one	Findlay 2018 (PMID:30209399) - FUNC
BRCA1	c.224A>G	p.(Glu75Gly)	BS3	Strong	Reported by one calibrated study to affect protein function similar to benign control variants (PMID:30209399) (BS3 met).	no aberration	0.1	N, no aberration	one	Findlay 2018 (PMID:30209399) - FUNC
BRCA1	c.225A>C	p.(Glu75Asp)	BS3	Strong	Reported by one calibrated study to affect protein function similar to benign control variants (PMID:30209399) (BS3 met).	no aberration	0.01	N, no aberration	one	Findlay 2018 (PMID:30209399) - FUNC
BRCA1	c.225A>G	p.(=)	BS3	Strong	Silent variant, functional data considered only from assays that measure effect via mRNA and protein. Reported by one calibrated study incorporating mRNA splicing effects to affect function similar to benign control variants (PMID:30209399) (BS3 met).	no aberration	0.03	N, no aberration	one	Findlay 2018 (PMID:30209399) - FUNC
BRCA1	c.225A>T	p.(Glu75Asp)	BS3	Strong	Reported by one calibrated study to affect protein function similar to benign control variants (PMID:30209399) (BS3 met).	no aberration	0.19	N, no aberration	one	Findlay 2018 (PMID:30209399) - FUNC
BRCA1	c.226A>C	p.(Ser76Arg)	BS3	Strong	Reported by one calibrated study to affect protein function similar to benign control variants (PMID:30209399) (BS3 met).	no aberration	0.16	N, no aberration	one	Findlay 2018 (PMID:30209399) - FUNC
BRCA1	c.226A>G	p.(Ser76Gly)	BS3	Strong	Reported by one calibrated study to affect protein function similar to benign control variants (PMID:30209399) (BS3 met).	no aberration	0.46	N, no aberration	one	Findlay 2018 (PMID:30209399) - FUNC
BRCA1	c.226A>T	p.(Ser76Cys)	BS3	Strong	Reported by one calibrated study to affect protein function similar to benign control variants (PMID:30209399) (BS3 met).	no aberration	0.04	N, no aberration	one	Findlay 2018 (PMID:30209399) - FUNC
BRCA1	c.227G>A	p.(Ser76Asn)	BS3	Strong	Reported by one calibrated study to affect protein function similar to benign control variants (PMID:30209399) (BS3 met).	no aberration	0.06	N, no aberration	one	Findlay 2018 (PMID:30209399) - FUNC
BRCA1	c.227G>C	p.(Ser76Thr)	BS3	Strong	Reported by one calibrated study to affect protein function similar to benign control variants (PMID:30209399) (BS3 met).	no aberration	0.18	N, no aberration	one	Findlay 2018 (PMID:30209399) - FUNC
BRCA1	c.227G>T	p.(Ser76Ile)	None	N/A	Reported by one calibrated study to have a partial impact on protein function, between what was observed for benign and pathogenic control variants (PMID:30209399) (PS3 and BS3 not met).	no aberration	0.03	N, no aberration	one	Findlay 2018 (PMID:30209399) - INT
BRCA1	c.228T>A	p.(Ser76Arg)	BS3	Strong	Reported by one calibrated study to affect protein function similar to benign control variants (PMID:30209399) (BS3 met).	no aberration	0.1	N, no aberration	one	Findlay 2018 (PMID:30209399) - FUNC
BRCA1	c.228T>C	p.(=)	BS3	Strong	Silent variant, functional data considered only from assays that measure effect via mRNA and protein. Reported by one calibrated study incorporating mRNA splicing effects to affect function similar to benign control variants (PMID:30209399) (BS3 met).	no aberration	0.08	N, no aberration	one	Findlay 2018 (PMID:30209399) - FUNC
BRCA1	c.229A>C	p.(Thr77Pro)	BS3	Strong	Reported by one calibrated study to affect protein function similar to benign control variants (PMID:30209399) (BS3 met).	no aberration	0.07	N, no aberration	one	Findlay 2018 (PMID:30209399) - FUNC
BRCA1	c.229A>G	p.(Thr77Ala)	BS3	Strong	Reported by one calibrated study to affect protein function similar to benign control variants (PMID:30209399) (BS3 met).	no aberration	0.07	N, no aberration	one	Findlay 2018 (PMID:30209399) - FUNC
BRCA1	c.229A>T	p.(Thr77Ser)	BS3	Strong	Reported by one calibrated study to affect protein function similar to benign control variants (PMID:30209399) (BS3 met).	no aberration	0.08	N, no aberration	one	Findlay 2018 (PMID:30209399) - FUNC
BRCA1	c.22G>A	p.(Val8Ile)	BS3	Strong	Reported by one calibrated study to affect protein function similar to benign control variants (PMID:30209399) (BS3 met).		0.02	N	one	Findlay 2018 (PMID:30209399) - FUNC
BRCA1	c.22G>C	p.(Val8Leu)	BS3	Strong	Reported by one calibrated study to affect protein function similar to benign control variants (PMID:30209399) (BS3 met).		0.01	N	one	Findlay 2018 (PMID:30209399) - FUNC
BRCA1	c.22G>T	p.(Val8Phe)	BS3	Strong	Reported by one calibrated study to affect protein function similar to benign control variants (PMID:30209399) (BS3 met).		0.03	N	one	Findlay 2018 (PMID:30209399) - FUNC
BRCA1	c.230C>A	p.(Thr77Lys)	BS3	Strong	Missense variant shown to alter splicing (see PVS1 or BP7 for description), functional data considered only from assays that measure effect via mRNA and protein. Reported by one calibrated study incorporating mRNA splicing effects to affect function similar to benign control variants (PMID:30209399) (BS3 met).	exon 6 deletion (increased)	0.28	Y, splicing papers	one	Findlay 2018 (PMID:30209399) - FUNC
BRCA1	c.230C>G	p.(Thr77Arg)	BS3	Strong	Missense variant shown to alter splicing (see PVS1 or BP7 for description), functional data considered only from assays that measure effect via mRNA and protein. Reported by one calibrated study incorporating mRNA splicing effects to affect function similar to benign control variants (PMID:30209399) (BS3 met).	exon 6 deletion (increased)	0.24	Y, splicing papers	one	Findlay 2018 (PMID:30209399) - FUNC
BRCA1	c.230C>T	p.(Thr77Met)	BS3	Strong	Reported by two calibrated studies to affect protein function similar to benign control variants (PMIDs:30209399, 30219179) (BS3 met).	no aberration	0.37	N, no aberration	two	Findlay 2018 (PMID:30209399) - FUNC	Starita 2018 (PMID:30219179) - 0 Depleted
BRCA1	c.231G>C	p.(=)	BS3	Strong	Silent variant, functional data considered only from assays that measure effect via mRNA and protein. Reported by one calibrated study incorporating mRNA splicing effects to affect function similar to benign control variants (PMID:30209399) (BS3 met).	no aberration	0.16	N, no aberration	one	Findlay 2018 (PMID:30209399) - FUNC
BRCA1	c.231G>T	p.(=)	PS3	Strong	Silent variant, functional data considered only from assays that measure effect via mRNA and protein. Reported by one calibrated study incorporating mRNA splicing effects to affect function similar to pathogenic control variants (PMID:30209399) (PS3 met).	exon 6 deletion (increased)	0.54	Y, splicing papers	one	Findlay 2018 (PMID:30209399) - LOF
BRCA1	c.232A>C	p.(=)	BS3	Strong	Silent variant, functional data considered only from assays that measure effect via mRNA and protein. Reported by one calibrated study incorporating mRNA splicing effects to affect function similar to benign control variants (PMID:30209399) (BS3 met).	no aberration	0.09	N, no aberration	one	Findlay 2018 (PMID:30209399) - FUNC
BRCA1	c.232A>G	p.(Arg78Gly)	BS3	Strong	Reported by one calibrated study to affect protein function similar to benign control variants (PMID:30209399) (BS3 met).	no aberration	0.06	N, no aberration	one	Findlay 2018 (PMID:30209399) - FUNC
BRCA1	c.232A>T	p.(Arg78Ter)	PS3	Strong	Reported by one calibrated study to affect protein function similar to pathogenic control variants (PMID:30209399) (PS3 met).	no aberration	0.14	N, no aberration	one	Findlay 2018 (PMID:30209399) - LOF
BRCA1	c.233G>A	p.(Arg78Lys)	BS3	Strong	Reported by one calibrated study to affect protein function similar to benign control variants (PMID:30209399) (BS3 met).	no aberration	0.06	N, no aberration	one	Findlay 2018 (PMID:30209399) - FUNC
BRCA1	c.233G>C	p.(Arg78Thr)	BS3	Strong	Reported by one calibrated study to affect protein function similar to benign control variants (PMID:30209399) (BS3 met).	no aberration	0.09	N, no aberration	one	Findlay 2018 (PMID:30209399) - FUNC
BRCA1	c.233G>T	p.(Arg78Ile)	BS3	Strong	Reported by one calibrated study to affect protein function similar to benign control variants (PMID:30209399) (BS3 met).	no aberration	0.16	N, no aberration	one	Findlay 2018 (PMID:30209399) - FUNC
BRCA1	c.234A>C	p.(Arg78Ser)	BS3	Strong	Reported by one calibrated study to affect protein function similar to benign control variants (PMID:30209399) (BS3 met).	no aberration	0.01	N, no aberration	one	Findlay 2018 (PMID:30209399) - FUNC
BRCA1	c.234A>G	p.(=)	BS3	Strong	Silent variant, functional data considered only from assays that measure effect via mRNA and protein. Reported by one calibrated study incorporating mRNA splicing effects to affect function similar to benign control variants (PMID:30209399) (BS3 met).	no aberration	0.1	N, no aberration	one	Findlay 2018 (PMID:30209399) - FUNC
BRCA1	c.234A>T	p.(Arg78Ser)	BS3	Strong	Reported by one calibrated study to affect protein function similar to benign control variants (PMID:30209399) (BS3 met).	no aberration	0.11	N, no aberration	one	Findlay 2018 (PMID:30209399) - FUNC
BRCA1	c.235T>C	p.(Phe79Leu)	BS3	Strong	Reported by one calibrated study to affect protein function similar to benign control variants (PMID:30209399) (BS3 met).	no aberration	0.06	N, no aberration	one	Findlay 2018 (PMID:30209399) - FUNC
BRCA1	c.235T>G	p.(Phe79Val)	BS3	Strong	Reported by one calibrated study to affect protein function similar to benign control variants (PMID:30209399) (BS3 met).	no aberration	0.05	N, no aberration	one	Findlay 2018 (PMID:30209399) - FUNC
BRCA1	c.236T>A	p.(Phe79Tyr)	BS3	Strong	Reported by one calibrated study to affect protein function similar to benign control variants (PMID:30209399) (BS3 met).		0.04	N	one	Findlay 2018 (PMID:30209399) - FUNC
BRCA1	c.236T>C	p.(Phe79Ser)	BS3	Strong	Reported by one calibrated study to affect protein function similar to benign control variants (PMID:30209399) (BS3 met).		0.14	N	one	Findlay 2018 (PMID:30209399) - FUNC
BRCA1	c.236T>G	p.(Phe79Cys)	BS3	Strong	Reported by one calibrated study to affect protein function similar to benign control variants (PMID:30209399) (BS3 met).		0.1	N	one	Findlay 2018 (PMID:30209399) - FUNC
BRCA1	c.237T>A	p.(Phe79Leu)	BS3	Strong	Reported by one calibrated study to affect protein function similar to benign control variants (PMID:30209399) (BS3 met).		0.12	N	one	Findlay 2018 (PMID:30209399) - FUNC
BRCA1	c.237T>C	p.(=)	BS3	Strong	Silent variant, functional data considered only from assays that measure effect via mRNA and protein. Reported by one calibrated study incorporating mRNA splicing effects to affect function similar to benign control variants (PMID:30209399) (BS3 met).		0.25	Y, predicted splicing	one	Findlay 2018 (PMID:30209399) - FUNC
BRCA1	c.237T>G	p.(Phe79Leu)	BS3	Strong	Missense variant predicted to alter splicing, functional data considered only from assays that measure effect via mRNA and protein. Reported by one calibrated study incorporating mRNA splicing effects to affect function similar to benign control variants (PMID:30209399) (BS3 met).		0.23	Y, predicted splicing	one	Findlay 2018 (PMID:30209399) - FUNC
BRCA1	c.238A>C	p.(Ser80Arg)	None	N/A	Missense variant shown to alter splicing (see PVS1 or BP7 for description), functional data considered only from assays that measure effect via mRNA and protein. Reported by one calibrated study incorporating mRNA splicing effects to have a partial impact on protein function, between what was observed for benign and pathogenic control variants (PMID:30209399) (PS3 and BS3 not met).		0.38	Y, predicted splicing	one	Findlay 2018 (PMID:30209399) - INT
BRCA1	c.238A>G	p.(Ser80Gly)	BS3	Strong	Missense variant predicted to alter splicing, functional data considered only from assays that measure effect via mRNA and protein. Reported by one calibrated study incorporating mRNA splicing effects to affect function similar to benign control variants (PMID:30209399) (BS3 met).		0.24	Y, predicted splicing	one	Findlay 2018 (PMID:30209399) - FUNC
BRCA1	c.238A>T	p.(Ser80Cys)	BS3	Strong	Reported by one calibrated study to affect protein function similar to benign control variants (PMID:30209399) (BS3 met).		0.13	N	one	Findlay 2018 (PMID:30209399) - FUNC
BRCA1	c.239G>A	p.(Ser80Asn)	BS3	Strong	Reported by one calibrated study to affect protein function similar to benign control variants (PMID:30209399) (BS3 met).		0.11	N	one	Findlay 2018 (PMID:30209399) - FUNC
BRCA1	c.239G>C	p.(Ser80Thr)	BS3	Strong	Reported by one calibrated study to affect protein function similar to benign control variants (PMID:30209399) (BS3 met).		0.19	N	one	Findlay 2018 (PMID:30209399) - FUNC
BRCA1	c.239G>T	p.(Ser80Ile)	PS3	Strong	Reported by one calibrated study to affect protein function similar to pathogenic control variants (PMID:30209399) (PS3 met).		0.14	N	one	Findlay 2018 (PMID:30209399) - LOF
BRCA1	c.23T>A	p.(Val8Asp)	None	N/A	Reported by one calibrated study to have a partial impact on protein function, between what was observed for benign and pathogenic control variants (PMID:30209399) (PS3 and BS3 not met).		0.04	N	one	Findlay 2018 (PMID:30209399) - INT
BRCA1	c.23T>C	p.(Val8Ala)	BS3	Strong	Reported by one calibrated study to affect protein function similar to benign control variants (PMID:30209399) (BS3 met).		0.02	N	one	Findlay 2018 (PMID:30209399) - FUNC
BRCA1	c.23T>G	p.(Val8Gly)	BS3	Strong	Reported by one calibrated study to affect protein function similar to benign control variants (PMID:30209399) (BS3 met).		0.02	N	one	Findlay 2018 (PMID:30209399) - FUNC
BRCA1	c.240T>A	p.(Ser80Arg)	None	N/A	Reported by one calibrated study to have a partial impact on protein function, between what was observed for benign and pathogenic control variants (PMID:30209399) (PS3 and BS3 not met).		0.05	N	one	Findlay 2018 (PMID:30209399) - INT
BRCA1	c.240T>C	p.(=)	BS3	Strong	Silent variant, functional data considered only from assays that measure effect via mRNA and protein. Reported by one calibrated study incorporating mRNA splicing effects to affect function similar to benign control variants (PMID:30209399) (BS3 met).		0.04	N	one	Findlay 2018 (PMID:30209399) - FUNC
BRCA1	c.240T>G	p.(Ser80Arg)	BS3	Strong	Reported by one calibrated study to affect protein function similar to benign control variants (PMID:30209399) (BS3 met).		0.12	N	one	Findlay 2018 (PMID:30209399) - FUNC
BRCA1	c.241C>A	p.(Gln81Lys)	BS3	Strong	Missense variant predicted to alter splicing, functional data considered only from assays that measure effect via mRNA and protein. Reported by one calibrated study incorporating mRNA splicing effects to affect function similar to benign control variants (PMID:30209399) (BS3 met).		0.3	Y, predicted splicing	one	Findlay 2018 (PMID:30209399) - FUNC
BRCA1	c.241C>G	p.(Gln81Glu)	None	N/A	Reported by one calibrated study to have a partial impact on protein function, between what was observed for benign and pathogenic control variants (PMID:30209399) (PS3 and BS3 not met).		0.02	N	one	Findlay 2018 (PMID:30209399) - INT
BRCA1	c.241C>T	p.(Gln81Ter)	None	N/A	Missense variant shown to alter splicing (see PVS1 or BP7 for description), functional data considered only from assays that measure effect via mRNA and protein. Reported by one calibrated study incorporating mRNA splicing effects to have a partial impact on protein function, between what was observed for benign and pathogenic control variants (PMID:30209399) (PS3 and BS3 not met).		0.54	Y, predicted splicing	one	Findlay 2018 (PMID:30209399) - INT
BRCA1	c.2428A>T	p.(Asn810Tyr)	BS3	Strong	Reported by one calibrated study to affect protein function similar to benign control variants (PMID:32546644) (BS3 met).	no aberration	0	N, no aberration	one	Bouwman 2020 (PMID:32546644) - (Likely) Neutral
BRCA1	c.242A>C	p.(Gln81Pro)	BS3	Strong	Reported by one calibrated study to affect protein function similar to benign control variants (PMID:30209399) (BS3 met).		0.03	N	one	Findlay 2018 (PMID:30209399) - FUNC
BRCA1	c.242A>G	p.(Gln81Arg)	BS3	Strong	Reported by one calibrated study to affect protein function similar to benign control variants (PMID:30209399) (BS3 met).		0.17	N	one	Findlay 2018 (PMID:30209399) - FUNC
BRCA1	c.242A>T	p.(Gln81Leu)	BS3	Strong	Reported by one calibrated study to affect protein function similar to benign control variants (PMID:30209399) (BS3 met).		0.11	N	one	Findlay 2018 (PMID:30209399) - FUNC
BRCA1	c.243A>C	p.(Gln81His)	None	N/A	Reported by one calibrated study to have a partial impact on protein function, between what was observed for benign and pathogenic control variants (PMID:30209399) (PS3 and BS3 not met).		0.03	N	one	Findlay 2018 (PMID:30209399) - INT
BRCA1	c.243A>G	p.(=)	BS3	Strong	Silent variant, functional data considered only from assays that measure effect via mRNA and protein. Reported by one calibrated study incorporating mRNA splicing effects to affect function similar to benign control variants (PMID:30209399) (BS3 met).		0.21	Y, predicted splicing	one	Findlay 2018 (PMID:30209399) - FUNC
BRCA1	c.243A>T	p.(Gln81His)	PS3	Strong	Reported by one calibrated study to affect protein function similar to pathogenic control variants (PMID:30209399) (PS3 met).		0.07	N	one	Findlay 2018 (PMID:30209399) - LOF
BRCA1	c.244C>A	p.(Leu82Ile)	BS3	Strong	Missense variant predicted to alter splicing, functional data considered only from assays that measure effect via mRNA and protein. Reported by one calibrated study incorporating mRNA splicing effects to affect function similar to benign control variants (PMID:30209399) (BS3 met).		0.29	Y, predicted splicing	one	Findlay 2018 (PMID:30209399) - FUNC
BRCA1	c.244C>G	p.(Leu82Val)	None	N/A	Reported by one calibrated study to have a partial impact on protein function, between what was observed for benign and pathogenic control variants (PMID:30209399) (PS3 and BS3 not met).		0.04	N	one	Findlay 2018 (PMID:30209399) - INT
BRCA1	c.244C>T	p.(Leu82Phe)	PS3	Strong	Missense variant predicted to alter splicing, functional data considered only from assays that measure effect via mRNA and protein. Reported by one calibrated study incorporating mRNA splicing effects to affect function similar to pathogenic control variants (PMID:30209399) (PS3 met).		0.34	Y, predicted splicing	one	Findlay 2018 (PMID:30209399) - LOF
BRCA1	c.245T>A	p.(Leu82His)	PS3	Strong	Reported by one calibrated study to affect protein function similar to pathogenic control variants (PMID:30209399) (PS3 met).		0.02	N	one	Findlay 2018 (PMID:30209399) - LOF
BRCA1	c.245T>C	p.(Leu82Pro)	PS3	Strong	Reported by one calibrated study to affect protein function similar to pathogenic control variants (PMID:30209399) (PS3 met).		0.09	N	one	Findlay 2018 (PMID:30209399) - LOF
BRCA1	c.245T>G	p.(Leu82Arg)	PS3	Strong	Reported by one calibrated study to affect protein function similar to pathogenic control variants (PMID:30209399) (PS3 met).		0.16	N	one	Findlay 2018 (PMID:30209399) - LOF
BRCA1	c.246T>A	p.(=)	BS3	Strong	Silent variant, functional data considered only from assays that measure effect via mRNA and protein. Reported by one calibrated study incorporating mRNA splicing effects to affect function similar to benign control variants (PMID:30209399) (BS3 met).		0.15	N	one	Findlay 2018 (PMID:30209399) - FUNC
BRCA1	c.246T>C	p.(=)	BS3	Strong	Silent variant, functional data considered only from assays that measure effect via mRNA and protein. Reported by one calibrated study incorporating mRNA splicing effects to affect function similar to benign control variants (PMID:30209399) (BS3 met).		0.11	N	one	Findlay 2018 (PMID:30209399) - FUNC
BRCA1	c.246T>G	p.(=)	BS3	Strong	Silent variant, functional data considered only from assays that measure effect via mRNA and protein. Reported by one calibrated study incorporating mRNA splicing effects to affect function similar to benign control variants (PMID:30209399) (BS3 met).		0.07	N	one	Findlay 2018 (PMID:30209399) - FUNC
BRCA1	c.2477C>A	p.(Thr826Lys)	BS3	Strong	Reported by one calibrated study to affect protein function similar to benign control variants (PMID:32546644) (BS3 met).		0	N	one	Bouwman 2020 (PMID:32546644) - (Likely) Neutral
BRCA1	c.247G>A	p.(Val83Ile)	BS3	Strong	Reported by one calibrated study to affect protein function similar to benign control variants (PMID:30209399) (BS3 met).		0.07	N	one	Findlay 2018 (PMID:30209399) - FUNC
BRCA1	c.247G>C	p.(Val83Leu)	BS3	Strong	Reported by one calibrated study to affect protein function similar to benign control variants (PMID:30209399) (BS3 met).		0.08	N	one	Findlay 2018 (PMID:30209399) - FUNC
BRCA1	c.247G>T	p.(Val83Phe)	PS3	Strong	Reported by one calibrated study to affect protein function similar to pathogenic control variants (PMID:30209399) (PS3 met).		0.12	N	one	Findlay 2018 (PMID:30209399) - LOF
BRCA1	c.248T>A	p.(Val83Asp)	PS3	Strong	Reported by one calibrated study to affect protein function similar to pathogenic control variants (PMID:30209399) (PS3 met).		0.15	N	one	Findlay 2018 (PMID:30209399) - LOF
BRCA1	c.248T>G	p.(Val83Gly)	BS3	Strong	Reported by one calibrated study to affect protein function similar to benign control variants (PMID:30209399) (BS3 met).	no aberration	0.06	N, no aberration	one	Findlay 2018 (PMID:30209399) - FUNC
BRCA1	c.249T>A	p.(=)	BS3	Strong	Silent variant, functional data considered only from assays that measure effect via mRNA and protein. Reported by one calibrated study incorporating mRNA splicing effects to affect function similar to benign control variants (PMID:30209399) (BS3 met).		0.14	N	one	Findlay 2018 (PMID:30209399) - FUNC
BRCA1	c.249T>C	p.(=)	BS3	Strong	Silent variant, functional data considered only from assays that measure effect via mRNA and protein. Reported by one calibrated study incorporating mRNA splicing effects to affect function similar to benign control variants (PMID:30209399) (BS3 met).		0.1	N	one	Findlay 2018 (PMID:30209399) - FUNC
BRCA1	c.249T>G	p.(=)	BS3	Strong	Silent variant, functional data considered only from assays that measure effect via mRNA and protein. Reported by one calibrated study incorporating mRNA splicing effects to affect function similar to benign control variants (PMID:30209399) (BS3 met).		0.09	N	one	Findlay 2018 (PMID:30209399) - FUNC
BRCA1	c.24T>A	p.(=)	BS3	Strong	Silent variant, functional data considered only from assays that measure effect via mRNA and protein. Reported by one calibrated study incorporating mRNA splicing effects to affect function similar to benign control variants (PMID:30209399) (BS3 met).		0.03	N	one	Findlay 2018 (PMID:30209399) - FUNC
BRCA1	c.24T>C	p.(=)	BS3	Strong	Silent variant, functional data considered only from assays that measure effect via mRNA and protein. Reported by one calibrated study incorporating mRNA splicing effects to affect function similar to benign control variants (PMID:30209399) (BS3 met).		0.03	N	one	Findlay 2018 (PMID:30209399) - FUNC
BRCA1	c.24T>G	p.(=)	BS3	Strong	Silent variant, functional data considered only from assays that measure effect via mRNA and protein. Reported by one calibrated study incorporating mRNA splicing effects to affect function similar to benign control variants (PMID:30209399) (BS3 met).		0.04	N	one	Findlay 2018 (PMID:30209399) - FUNC
BRCA1	c.250G>A	p.(Glu84Lys)	PS3	Strong	Missense variant predicted to alter splicing, functional data considered only from assays that measure effect via mRNA and protein. Reported by one calibrated study incorporating mRNA splicing effects to affect function similar to pathogenic control variants (PMID:30209399) (PS3 met).		0.5	Y, predicted splicing	one	Findlay 2018 (PMID:30209399) - LOF
BRCA1	c.250G>C	p.(Glu84Gln)	BS3	Strong	Reported by one calibrated study to affect protein function similar to benign control variants (PMID:30209399) (BS3 met).		0.18	N	one	Findlay 2018 (PMID:30209399) - FUNC
BRCA1	c.250G>T	p.(Glu84Ter)	PS3	Strong	Missense variant predicted to alter splicing, functional data considered only from assays that measure effect via mRNA and protein. Reported by one calibrated study incorporating mRNA splicing effects to affect function similar to pathogenic control variants (PMID:30209399) (PS3 met).		0.67	Y, predicted splicing	one	Findlay 2018 (PMID:30209399) - LOF
BRCA1	c.251A>C	p.(Glu84Ala)	BS3	Strong	Missense variant predicted to alter splicing, functional data considered only from assays that measure effect via mRNA and protein. Reported by one calibrated study incorporating mRNA splicing effects to affect function similar to benign control variants (PMID:30209399) (BS3 met).		0.33	Y, predicted splicing	one	Findlay 2018 (PMID:30209399) - FUNC
BRCA1	c.251A>G	p.(Glu84Gly)	BS3	Strong	Reported by one calibrated study to affect protein function similar to benign control variants (PMID:30209399) (BS3 met).		0.12	N	one	Findlay 2018 (PMID:30209399) - FUNC
BRCA1	c.251A>T	p.(Glu84Val)	PS3	Strong	Missense variant predicted to alter splicing, functional data considered only from assays that measure effect via mRNA and protein. Reported by one calibrated study incorporating mRNA splicing effects to affect function similar to pathogenic control variants (PMID:30209399) (PS3 met).		0.63	Y, predicted splicing	one	Findlay 2018 (PMID:30209399) - LOF
BRCA1	c.252A>C	p.(Glu84Asp)	BS3	Strong	Reported by one calibrated study to affect protein function similar to benign control variants (PMID:30209399) (BS3 met).		0.09	N	one	Findlay 2018 (PMID:30209399) - FUNC
BRCA1	c.252A>G	p.(=)	BS3	Strong	Silent variant, functional data considered only from assays that measure effect via mRNA and protein. Reported by one calibrated study incorporating mRNA splicing effects to affect function similar to benign control variants (PMID:30209399) (BS3 met).		0.18	N	one	Findlay 2018 (PMID:30209399) - FUNC
BRCA1	c.252A>T	p.(Glu84Asp)	BS3	Strong	Missense variant predicted to alter splicing, functional data considered only from assays that measure effect via mRNA and protein. Reported by one calibrated study incorporating mRNA splicing effects to affect function similar to benign control variants (PMID:30209399) (BS3 met).		0.36	Y, predicted splicing	one	Findlay 2018 (PMID:30209399) - FUNC
BRCA1	c.253G>A	p.(Glu85Lys)	PS3	Strong	Missense variant predicted to alter splicing, functional data considered only from assays that measure effect via mRNA and protein. Reported by one calibrated study incorporating mRNA splicing effects to affect function similar to pathogenic control variants (PMID:30209399) (PS3 met).		0.43	Y, predicted splicing	one	Findlay 2018 (PMID:30209399) - LOF
BRCA1	c.253G>C	p.(Glu85Gln)	BS3	Strong	Missense variant predicted to alter splicing, functional data considered only from assays that measure effect via mRNA and protein. Reported by one calibrated study incorporating mRNA splicing effects to affect function similar to benign control variants (PMID:30209399) (BS3 met).		0.32	Y, predicted splicing	one	Findlay 2018 (PMID:30209399) - FUNC
BRCA1	c.253G>T	p.(Glu85Ter)	PS3	Strong	Missense variant predicted to alter splicing, functional data considered only from assays that measure effect via mRNA and protein. Reported by one calibrated study incorporating mRNA splicing effects to affect function similar to pathogenic control variants (PMID:30209399) (PS3 met).		0.72	Y, predicted splicing	one	Findlay 2018 (PMID:30209399) - LOF
BRCA1	c.254A>C	p.(Glu85Ala)	BS3	Strong	Reported by one calibrated study to affect protein function similar to benign control variants (PMID:30209399) (BS3 met).		0.12	N	one	Findlay 2018 (PMID:30209399) - FUNC
BRCA1	c.254A>G	p.(Glu85Gly)	PS3	Strong	Missense variant predicted to alter splicing, functional data considered only from assays that measure effect via mRNA and protein. Reported by one calibrated study incorporating mRNA splicing effects to affect function similar to pathogenic control variants (PMID:30209399) (PS3 met).		0.44	Y, predicted splicing	one	Findlay 2018 (PMID:30209399) - LOF
BRCA1	c.254A>T	p.(Glu85Val)	BS3	Strong	Missense variant predicted to alter splicing, functional data considered only from assays that measure effect via mRNA and protein. Reported by one calibrated study incorporating mRNA splicing effects to affect function similar to benign control variants (PMID:30209399) (BS3 met).		0.37	Y, predicted splicing	one	Findlay 2018 (PMID:30209399) - FUNC
BRCA1	c.255G>A	p.(=)	BS3	Strong	Silent variant, functional data considered only from assays that measure effect via mRNA and protein. Reported by one calibrated study incorporating mRNA splicing effects to affect function similar to benign control variants (PMID:30209399) (BS3 met).	no aberration	0.06	N, no aberration	one	Findlay 2018 (PMID:30209399) - FUNC
BRCA1	c.255G>C	p.(Glu85Asp)	None	N/A	Reported by one calibrated study to have a partial impact on protein function, between what was observed for benign and pathogenic control variants (PMID:30209399) (PS3 and BS3 not met).		0.08	N	one	Findlay 2018 (PMID:30209399) - INT
BRCA1	c.255G>T	p.(Glu85Asp)	BS3	Strong	Reported by one calibrated study to affect protein function similar to benign control variants (PMID:30209399) (BS3 met).		0.04	N	one	Findlay 2018 (PMID:30209399) - FUNC
BRCA1	c.2566T>C	p.(Tyr856His)	BS3	Strong	Reported by one calibrated study to affect protein function similar to benign control variants (PMID:32546644) (BS3 met).	no aberration	0	N, no aberration	one	Bouwman 2020 (PMID:32546644) - (Likely) Neutral
BRCA1	c.256C>A	p.(Leu86Ile)	BS3	Strong	Reported by one calibrated study to affect protein function similar to benign control variants (PMID:30209399) (BS3 met).		0.07	N	one	Findlay 2018 (PMID:30209399) - FUNC
BRCA1	c.256C>G	p.(Leu86Val)	BS3	Strong	Missense variant predicted to alter splicing, functional data considered only from assays that measure effect via mRNA and protein. Reported by one calibrated study incorporating mRNA splicing effects to affect function similar to benign control variants (PMID:30209399) (BS3 met).		0.67	Y, predicted splicing	one	Findlay 2018 (PMID:30209399) - FUNC
BRCA1	c.256C>T	p.(=)	BS3	Strong	Silent variant, functional data considered only from assays that measure effect via mRNA and protein. Reported by one calibrated study incorporating mRNA splicing effects to affect function similar to benign control variants (PMID:30209399) (BS3 met).		0.18	N	one	Findlay 2018 (PMID:30209399) - FUNC
BRCA1	c.257T>A	p.(Leu86Gln)	BS3	Strong	Reported by one calibrated study to affect protein function similar to benign control variants (PMID:30209399) (BS3 met).		0.05	N	one	Findlay 2018 (PMID:30209399) - FUNC
BRCA1	c.257T>C	p.(Leu86Pro)	PS3	Strong	Reported by one calibrated study to affect protein function similar to pathogenic control variants (PMID:30209399) (PS3 met).		0.11	N	one	Findlay 2018 (PMID:30209399) - LOF
BRCA1	c.257T>G	p.(Leu86Arg)	PS3	Strong	Missense variant predicted to alter splicing, functional data considered only from assays that measure effect via mRNA and protein. Reported by one calibrated study incorporating mRNA splicing effects to affect function similar to pathogenic control variants (PMID:30209399) (PS3 met).		0.22	Y, predicted splicing	one	Findlay 2018 (PMID:30209399) - LOF
BRCA1	c.258A>C	p.(=)	BS3	Strong	Silent variant, functional data considered only from assays that measure effect via mRNA and protein. Reported by one calibrated study incorporating mRNA splicing effects to affect function similar to benign control variants (PMID:30209399) (BS3 met).		0.09	N	one	Findlay 2018 (PMID:30209399) - FUNC
BRCA1	c.258A>G	p.(=)	BS3	Strong	Silent variant, functional data considered only from assays that measure effect via mRNA and protein. Reported by one calibrated study incorporating mRNA splicing effects to affect function similar to benign control variants (PMID:30209399) (BS3 met).		0.13	N	one	Findlay 2018 (PMID:30209399) - FUNC
BRCA1	c.258A>T	p.(=)	BS3	Strong	Silent variant, functional data considered only from assays that measure effect via mRNA and protein. Reported by one calibrated study incorporating mRNA splicing effects to affect function similar to benign control variants (PMID:30209399) (BS3 met).		0.03	N	one	Findlay 2018 (PMID:30209399) - FUNC
BRCA1	c.2596C>T	p.(Arg866Cys)	BS3	Strong	Reported by one calibrated study to affect protein function similar to benign control variants (PMID:32546644) (BS3 met).	no aberration	0	N, no aberration	one	Bouwman 2020 (PMID:32546644) - (Likely) Neutral
BRCA1	c.259T>A	p.(Leu87Met)	BS3	Strong	Reported by one calibrated study to affect protein function similar to benign control variants (PMID:30209399) (BS3 met).		0.18	N	one	Findlay 2018 (PMID:30209399) - FUNC
BRCA1	c.259T>C	p.(=)	BS3	Strong	Silent variant, functional data considered only from assays that measure effect via mRNA and protein. Reported by one calibrated study incorporating mRNA splicing effects to affect function similar to benign control variants (PMID:30209399) (BS3 met).		0.17	N	one	Findlay 2018 (PMID:30209399) - FUNC
BRCA1	c.259T>G	p.(Leu87Val)	BS3	Strong	Reported by one calibrated study to affect protein function similar to benign control variants (PMID:30209399) (BS3 met).		0.15	N	one	Findlay 2018 (PMID:30209399) - FUNC
BRCA1	c.25G>A	p.(Glu9Lys)	BS3	Strong	Reported by one calibrated study to affect protein function similar to benign control variants (PMID:30209399) (BS3 met).		0.09	N	one	Findlay 2018 (PMID:30209399) - FUNC
BRCA1	c.25G>C	p.(Glu9Gln)	BS3	Strong	Reported by one calibrated study to affect protein function similar to benign control variants (PMID:30209399) (BS3 met).		0.05	N	one	Findlay 2018 (PMID:30209399) - FUNC
BRCA1	c.25G>T	p.(Glu9Ter)	PS3	Strong	Missense variant predicted to alter splicing, functional data considered only from assays that measure effect via mRNA and protein. Reported by one calibrated study incorporating mRNA splicing effects to affect function similar to pathogenic control variants (PMID:30209399) (PS3 met).		0.23	Y, predicted splicing	one	Findlay 2018 (PMID:30209399) - LOF
BRCA1	c.260T>A	p.(Leu87Ter)	PS3	Strong	Reported by one calibrated study to affect protein function similar to pathogenic control variants (PMID:30209399) (PS3 met).		0.05	N	one	Findlay 2018 (PMID:30209399) - LOF
BRCA1	c.260T>C	p.(Leu87Ser)	BS3	Strong	Missense variant predicted to alter splicing, functional data considered only from assays that measure effect via mRNA and protein. Reported by one calibrated study incorporating mRNA splicing effects to affect function similar to benign control variants (PMID:30209399) (BS3 met).		0.26	Y, predicted splicing	one	Findlay 2018 (PMID:30209399) - FUNC
BRCA1	c.260T>G	p.(Leu87Trp)	BS3	Strong	Missense variant predicted to alter splicing, functional data considered only from assays that measure effect via mRNA and protein. Reported by one calibrated study incorporating mRNA splicing effects to affect function similar to benign control variants (PMID:30209399) (BS3 met).		0.34	Y, predicted splicing	one	Findlay 2018 (PMID:30209399) - FUNC
BRCA1	c.261G>A	p.(=)	PS3	Strong	Silent variant, functional data considered only from assays that measure effect via mRNA and protein. Reported by one calibrated study incorporating mRNA splicing effects to affect function similar to pathogenic control variants (PMID:30209399) (PS3 met).		0.32	Y, predicted splicing	one	Findlay 2018 (PMID:30209399) - LOF
BRCA1	c.261G>C	p.(Leu87Phe)	BS3	Strong	Reported by one calibrated study to affect protein function similar to benign control variants (PMID:30209399) (BS3 met).		0.01	N	one	Findlay 2018 (PMID:30209399) - FUNC
BRCA1	c.261G>T	p.(Leu87Phe)	PS3	Strong	Missense variant predicted to alter splicing, functional data considered only from assays that measure effect via mRNA and protein. Reported by one calibrated study incorporating mRNA splicing effects to affect function similar to pathogenic control variants (PMID:30209399) (PS3 met).		0.23	Y, predicted splicing	one	Findlay 2018 (PMID:30209399) - LOF
BRCA1	c.262A>C	p.(Lys88Gln)	BS3	Strong	Reported by one calibrated study to affect protein function similar to benign control variants (PMID:30209399) (BS3 met).		0.02	N	one	Findlay 2018 (PMID:30209399) - FUNC
BRCA1	c.262A>G	p.(Lys88Glu)	BS3	Strong	Missense variant predicted to alter splicing, functional data considered only from assays that measure effect via mRNA and protein. Reported by one calibrated study incorporating mRNA splicing effects to affect function similar to benign control variants (PMID:30209399) (BS3 met).		0.26	Y, predicted splicing	one	Findlay 2018 (PMID:30209399) - FUNC
BRCA1	c.262A>T	p.(Lys88Ter)	PS3	Strong	Missense variant predicted to alter splicing, functional data considered only from assays that measure effect via mRNA and protein. Reported by one calibrated study incorporating mRNA splicing effects to affect function similar to pathogenic control variants (PMID:30209399) (PS3 met).		0.32	Y, predicted splicing	one	Findlay 2018 (PMID:30209399) - LOF
BRCA1	c.263A>C	p.(Lys88Thr)	BS3	Strong	Reported by one calibrated study to affect protein function similar to benign control variants (PMID:30209399) (BS3 met).		0.05	N	one	Findlay 2018 (PMID:30209399) - FUNC
BRCA1	c.263A>G	p.(Lys88Arg)	BS3	Strong	Reported by one calibrated study to affect protein function similar to benign control variants (PMID:30209399) (BS3 met).		0.07	N	one	Findlay 2018 (PMID:30209399) - FUNC
BRCA1	c.264A>C	p.(Lys88Asn)	BS3	Strong	Missense variant predicted to alter splicing, functional data considered only from assays that measure effect via mRNA and protein. Reported by one calibrated study incorporating mRNA splicing effects to affect function similar to benign control variants (PMID:30209399) (BS3 met).		0.23	Y, predicted splicing	one	Findlay 2018 (PMID:30209399) - FUNC
BRCA1	c.264A>G	p.(=)	BS3	Strong	Silent variant, functional data considered only from assays that measure effect via mRNA and protein. Reported by one calibrated study incorporating mRNA splicing effects to affect function similar to benign control variants (PMID:30209399) (BS3 met).		0.35	Y, predicted splicing	one	Findlay 2018 (PMID:30209399) - FUNC
BRCA1	c.264A>T	p.(Lys88Asn)	BS3	Strong	Reported by one calibrated study to affect protein function similar to benign control variants (PMID:30209399) (BS3 met).		0.07	N	one	Findlay 2018 (PMID:30209399) - FUNC
BRCA1	c.265A>C	p.(Ile89Leu)	BS3	Strong	Reported by one calibrated study to affect protein function similar to benign control variants (PMID:30209399) (BS3 met).		0.05	N	one	Findlay 2018 (PMID:30209399) - FUNC
BRCA1	c.265A>G	p.(Ile89Val)	None	N/A	Reported by one calibrated study to have a partial impact on protein function, between what was observed for benign and pathogenic control variants (PMID:30209399) (PS3 and BS3 not met).		0.02	N	one	Findlay 2018 (PMID:30209399) - INT
BRCA1	c.265A>T	p.(Ile89Phe)	BS3	Strong	Reported by one calibrated study to affect protein function similar to benign control variants (PMID:30209399) (BS3 met).		0.1	N	one	Findlay 2018 (PMID:30209399) - FUNC
BRCA1	c.266T>A	p.(Ile89Asn)	PS3	Strong	Reported by one calibrated study to affect protein function similar to pathogenic control variants (PMID:30209399) (PS3 met).		0.04	N	one	Findlay 2018 (PMID:30209399) - LOF
BRCA1	c.266T>C	p.(Ile89Thr)	BS3	Strong	Reported by one calibrated study to affect protein function similar to benign control variants (PMID:30209399) (BS3 met).		0.12	N	one	Findlay 2018 (PMID:30209399) - FUNC
BRCA1	c.266T>G	p.(Ile89Ser)	None	N/A	Reported by one calibrated study to have a partial impact on protein function, between what was observed for benign and pathogenic control variants (PMID:30209399) (PS3 and BS3 not met).		0.12	N	one	Findlay 2018 (PMID:30209399) - INT
BRCA1	c.267C>A	p.(=)	BS3	Strong	Silent variant, functional data considered only from assays that measure effect via mRNA and protein. Reported by one calibrated study incorporating mRNA splicing effects to affect function similar to benign control variants (PMID:30209399) (BS3 met).		0.21	Y, predicted splicing	one	Findlay 2018 (PMID:30209399) - FUNC
BRCA1	c.267C>G	p.(Ile89Met)	BS3	Strong	Reported by one calibrated study to affect protein function similar to benign control variants (PMID:30209399) (BS3 met).		0.03	N	one	Findlay 2018 (PMID:30209399) - FUNC
BRCA1	c.267C>T	p.(=)	BS3	Strong	Silent variant, functional data considered only from assays that measure effect via mRNA and protein. Reported by one calibrated study incorporating mRNA splicing effects to affect function similar to benign control variants (PMID:30209399) (BS3 met).		0.21	Y, predicted splicing	one	Findlay 2018 (PMID:30209399) - FUNC
BRCA1	c.268A>C	p.(Ile90Leu)	BS3	Strong	Reported by one calibrated study to affect protein function similar to benign control variants (PMID:30209399) (BS3 met).		0.1	N	one	Findlay 2018 (PMID:30209399) - FUNC
BRCA1	c.268A>G	p.(Ile90Val)	BS3	Strong	Reported by one calibrated study to affect protein function similar to benign control variants (PMID:30209399) (BS3 met).		0.17	N	one	Findlay 2018 (PMID:30209399) - FUNC
BRCA1	c.268A>T	p.(Ile90Phe)	BS3	Strong	Reported by one calibrated study to affect protein function similar to benign control variants (PMID:30209399) (BS3 met).		0.14	N	one	Findlay 2018 (PMID:30209399) - FUNC
BRCA1	c.269T>A	p.(Ile90Asn)	None	N/A	Reported by one calibrated study to have a partial impact on protein function, between what was observed for benign and pathogenic control variants (PMID:30209399) (PS3 and BS3 not met).		0.09	N	one	Findlay 2018 (PMID:30209399) - INT
BRCA1	c.269T>C	p.(Ile90Thr)	BS3	Strong	Reported by one calibrated study to affect protein function similar to benign control variants (PMID:30209399) (BS3 met).		0.06	N	one	Findlay 2018 (PMID:30209399) - FUNC
BRCA1	c.269T>G	p.(Ile90Ser)	BS3	Strong	Reported by one calibrated study to affect protein function similar to benign control variants (PMID:30209399) (BS3 met).		0.09	N	one	Findlay 2018 (PMID:30209399) - FUNC
BRCA1	c.26A>C	p.(Glu9Ala)	BS3	Strong	Missense variant predicted to alter splicing, functional data considered only from assays that measure effect via mRNA and protein. Reported by one calibrated study incorporating mRNA splicing effects to affect function similar to benign control variants (PMID:30209399) (BS3 met).		0.2	Y, predicted splicing	one	Findlay 2018 (PMID:30209399) - FUNC
BRCA1	c.26A>G	p.(Glu9Gly)	BS3	Strong	Reported by one calibrated study to affect protein function similar to benign control variants (PMID:30209399) (BS3 met).		0.05	N	one	Findlay 2018 (PMID:30209399) - FUNC
BRCA1	c.26A>T	p.(Glu9Val)	BS3	Strong	Reported by one calibrated study to affect protein function similar to benign control variants (PMID:30209399) (BS3 met).		0.18	N	one	Findlay 2018 (PMID:30209399) - FUNC
BRCA1	c.270T>A	p.(=)	BS3	Strong	Silent variant, functional data considered only from assays that measure effect via mRNA and protein. Reported by one calibrated study incorporating mRNA splicing effects to affect function similar to benign control variants (PMID:30209399) (BS3 met).		0.07	N	one	Findlay 2018 (PMID:30209399) - FUNC
BRCA1	c.270T>C	p.(=)	BS3	Strong	Silent variant, functional data considered only from assays that measure effect via mRNA and protein. Reported by one calibrated study incorporating mRNA splicing effects to affect function similar to benign control variants (PMID:30209399) (BS3 met).		0.28	Y, predicted splicing	one	Findlay 2018 (PMID:30209399) - FUNC
BRCA1	c.270T>G	p.(Ile90Met)	BS3	Strong	Reported by one calibrated study to affect protein function similar to benign control variants (PMID:30209399) (BS3 met).		0.1	N	one	Findlay 2018 (PMID:30209399) - FUNC
BRCA1	c.271T>A	p.(Cys91Ser)	BS3	Strong	Reported by one calibrated study to affect protein function similar to benign control variants (PMID:30209399) (BS3 met).		0.06	N	one	Findlay 2018 (PMID:30209399) - FUNC
BRCA1	c.271T>C	p.(Cys91Arg)	BS3	Strong	Missense variant predicted to alter splicing, functional data considered only from assays that measure effect via mRNA and protein. Results from one calibrated study with cDNA based design not considered for code application (PMID:32546644). Reported by one calibrated study incorporating mRNA splicing effect to affect function similar to benign control variants (PMID:30209399) (BS3 met).		0.33	Y, predicted splicing	two	Findlay 2018 (PMID:30209399) - FUNC	Bouwman 2020 (PMID:32546644) - (Likely) Neutral
BRCA1	c.271T>G	p.(Cys91Gly)	BS3	Strong	Missense variant predicted to alter splicing, functional data considered only from assays that measure effect via mRNA and protein. Reported by one calibrated study incorporating mRNA splicing effects to affect function similar to benign control variants (PMID:30209399) (BS3 met).		0.25	Y, predicted splicing	one	Findlay 2018 (PMID:30209399) - FUNC
BRCA1	c.272G>A	p.(Cys91Tyr)	BS3	Strong	Reported by one calibrated study to affect protein function similar to benign control variants (PMID:30209399) (BS3 met).		0.05	N	one	Findlay 2018 (PMID:30209399) - FUNC
BRCA1	c.272G>C	p.(Cys91Ser)	BS3	Strong	Reported by one calibrated study to affect protein function similar to benign control variants (PMID:30209399) (BS3 met).		0.16	N	one	Findlay 2018 (PMID:30209399) - FUNC
BRCA1	c.272G>T	p.(Cys91Phe)	BS3	Strong	Reported by one calibrated study to affect protein function similar to benign control variants (PMID:30209399) (BS3 met).		0.18	N	one	Findlay 2018 (PMID:30209399) - FUNC
BRCA1	c.273T>A	p.(Cys91Ter)	PS3	Strong	Reported by one calibrated study to affect protein function similar to pathogenic control variants (PMID:30209399) (PS3 met).		0.15	N	one	Findlay 2018 (PMID:30209399) - LOF
BRCA1	c.273T>C	p.(=)	BS3	Strong	Silent variant, functional data considered only from assays that measure effect via mRNA and protein. Reported by one calibrated study incorporating mRNA splicing effects to affect function similar to benign control variants (PMID:30209399) (BS3 met).		0.23	Y, predicted splicing	one	Findlay 2018 (PMID:30209399) - FUNC
BRCA1	c.273T>G	p.(Cys91Trp)	None	N/A	Reported by one calibrated study to have a partial impact on protein function, between what was observed for benign and pathogenic control variants (PMID:30209399) (PS3 and BS3 not met).		0.19	N	one	Findlay 2018 (PMID:30209399) - INT
BRCA1	c.274G>A	p.(Ala92Thr)	PS3	Strong	Reported by one calibrated study to affect protein function similar to pathogenic control variants (PMID:30209399) (PS3 met).		0.08	N	one	Findlay 2018 (PMID:30209399) - LOF
BRCA1	c.274G>C	p.(Ala92Pro)	PS3	Strong	Reported by one calibrated study to affect protein function similar to pathogenic control variants (PMID:30209399) (PS3 met).		0.05	N	one	Findlay 2018 (PMID:30209399) - LOF
BRCA1	c.274G>T	p.(Ala92Ser)	BS3	Strong	Missense variant predicted to alter splicing, functional data considered only from assays that measure effect via mRNA and protein. Reported by one calibrated study incorporating mRNA splicing effects to affect function similar to benign control variants (PMID:30209399) (BS3 met).		0.21	Y, predicted splicing	one	Findlay 2018 (PMID:30209399) - FUNC
BRCA1	c.275C>A	p.(Ala92Asp)	PS3	Strong	Reported by one calibrated study to affect protein function similar to pathogenic control variants (PMID:30209399) (PS3 met).		0.12	N	one	Findlay 2018 (PMID:30209399) - LOF
BRCA1	c.275C>G	p.(Ala92Gly)	None	N/A	Reported by one calibrated study to have a partial impact on protein function, between what was observed for benign and pathogenic control variants (PMID:30209399) (PS3 and BS3 not met).		0.12	N	one	Findlay 2018 (PMID:30209399) - INT
BRCA1	c.275C>T	p.(Ala92Val)	PS3	Strong	Missense variant predicted to alter splicing, functional data considered only from assays that measure effect via mRNA and protein. Reported by one calibrated study incorporating mRNA splicing effects to affect function similar to pathogenic control variants (PMID:30209399) (PS3 met).		0.25	Y, predicted splicing	one	Findlay 2018 (PMID:30209399) - LOF
BRCA1	c.276T>A	p.(=)	BS3	Strong	Silent variant, functional data considered only from assays that measure effect via mRNA and protein. Reported by one calibrated study incorporating mRNA splicing effects to affect function similar to benign control variants (PMID:30209399) (BS3 met).		0.1	N	one	Findlay 2018 (PMID:30209399) - FUNC
BRCA1	c.276T>C	p.(=)	BS3	Strong	Silent variant, functional data considered only from assays that measure effect via mRNA and protein. Reported by one calibrated study incorporating mRNA splicing effects to affect function similar to benign control variants (PMID:30209399) (BS3 met).		0.14	N	one	Findlay 2018 (PMID:30209399) - FUNC
BRCA1	c.276T>G	p.(=)	None	N/A	Silent variant, functional data considered only from assays that measure effect via mRNA and protein. Reported by one calibrated study incorporating mRNA splicing effects to have a partial impact on protein function, between what was observed for benign and pathogenic control variants (PMID:30209399) (PS3 and BS3 not met).		0.14	N	one	Findlay 2018 (PMID:30209399) - INT
BRCA1	c.277T>A	p.(Phe93Ile)	BS3	Strong	Missense variant predicted to alter splicing, functional data considered only from assays that measure effect via mRNA and protein. Reported by one calibrated study incorporating mRNA splicing effects to affect function similar to benign control variants (PMID:30209399) (BS3 met).		0.23	Y, predicted splicing	one	Findlay 2018 (PMID:30209399) - FUNC
BRCA1	c.277T>C	p.(Phe93Leu)	PS3	Strong	Missense variant predicted to alter splicing, functional data considered only from assays that measure effect via mRNA and protein. Reported by one calibrated study incorporating mRNA splicing effects to affect function similar to pathogenic control variants (PMID:30209399) (PS3 met).		0.33	Y, predicted splicing	one	Findlay 2018 (PMID:30209399) - LOF
BRCA1	c.277T>G	p.(Phe93Val)	BS3	Strong	Missense variant predicted to alter splicing, functional data considered only from assays that measure effect via mRNA and protein. Reported by one calibrated study incorporating mRNA splicing effects to affect function similar to benign control variants (PMID:30209399) (BS3 met).		0.28	Y, predicted splicing	one	Findlay 2018 (PMID:30209399) - FUNC
BRCA1	c.278T>A	p.(Phe93Tyr)	BS3	Strong	Reported by one calibrated study to affect protein function similar to benign control variants (PMID:30209399) (BS3 met).		0.19	N	one	Findlay 2018 (PMID:30209399) - FUNC
BRCA1	c.278T>C	p.(Phe93Ser)	PS3	Strong	Missense variant predicted to alter splicing, functional data considered only from assays that measure effect via mRNA and protein. Reported by one calibrated study incorporating mRNA splicing effects to affect function similar to pathogenic control variants (PMID:30209399) (PS3 met).		0.24	Y, predicted splicing	one	Findlay 2018 (PMID:30209399) - LOF
BRCA1	c.278T>G	p.(Phe93Cys)	None	N/A	Reported by one calibrated study to have a partial impact on protein function, between what was observed for benign and pathogenic control variants (PMID:30209399) (PS3 and BS3 not met).		0.15	N	one	Findlay 2018 (PMID:30209399) - INT
BRCA1	c.279T>A	p.(Phe93Leu)	None	N/A	Reported by one calibrated study to have a partial impact on protein function, between what was observed for benign and pathogenic control variants (PMID:30209399) (PS3 and BS3 not met).		0.04	N	one	Findlay 2018 (PMID:30209399) - INT
BRCA1	c.279T>C	p.(=)	BS3	Strong	Silent variant, functional data considered only from assays that measure effect via mRNA and protein. Reported by one calibrated study incorporating mRNA splicing effects to affect function similar to benign control variants (PMID:30209399) (BS3 met).		0.19	N	one	Findlay 2018 (PMID:30209399) - FUNC
BRCA1	c.279T>G	p.(Phe93Leu)	PS3	Strong	Reported by one calibrated study to affect protein function similar to pathogenic control variants (PMID:30209399) (PS3 met).		0.1	N	one	Findlay 2018 (PMID:30209399) - LOF
BRCA1	c.27A>C	p.(Glu9Asp)	BS3	Strong	Reported by one calibrated study to affect protein function similar to benign control variants (PMID:30209399) (BS3 met).		0.04	N	one	Findlay 2018 (PMID:30209399) - FUNC
BRCA1	c.27A>G	p.(=)	BS3	Strong	Silent variant, functional data considered only from assays that measure effect via mRNA and protein. Reported by one calibrated study incorporating mRNA splicing effects to affect function similar to benign control variants (PMID:30209399) (BS3 met).		0.08	N	one	Findlay 2018 (PMID:30209399) - FUNC
BRCA1	c.27A>T	p.(Glu9Asp)	BS3	Strong	Reported by one calibrated study to affect protein function similar to benign control variants (PMID:30209399) (BS3 met).		0.04	N	one	Findlay 2018 (PMID:30209399) - FUNC
BRCA1	c.280C>A	p.(Gln94Lys)	BS3	Strong	Reported by one calibrated study to affect protein function similar to benign control variants (PMID:30209399) (BS3 met).		0.13	N	one	Findlay 2018 (PMID:30209399) - FUNC
BRCA1	c.280C>G	p.(Gln94Glu)	BS3	Strong	Reported by one calibrated study to affect protein function similar to benign control variants (PMID:30209399) (BS3 met).		0.11	N	one	Findlay 2018 (PMID:30209399) - FUNC
BRCA1	c.280C>T	p.(Gln94Ter)	PS3	Strong	Missense variant predicted to alter splicing, functional data considered only from assays that measure effect via mRNA and protein. Reported by one calibrated study incorporating mRNA splicing effects to affect function similar to pathogenic control variants (PMID:30209399) (PS3 met).		0.49	Y, predicted splicing	one	Findlay 2018 (PMID:30209399) - LOF
BRCA1	c.281A>C	p.(Gln94Pro)	None	N/A	Reported by one calibrated study to have a partial impact on protein function, between what was observed for benign and pathogenic control variants (PMID:30209399) (PS3 and BS3 not met).		0.18	N	one	Findlay 2018 (PMID:30209399) - INT
BRCA1	c.281A>G	p.(Gln94Arg)	BS3	Strong	Missense variant predicted to alter splicing, functional data considered only from assays that measure effect via mRNA and protein. Reported by one calibrated study incorporating mRNA splicing effects to affect function similar to benign control variants (PMID:30209399) (BS3 met).		0.26	Y, predicted splicing	one	Findlay 2018 (PMID:30209399) - FUNC
BRCA1	c.281A>T	p.(Gln94Leu)	PS3	Strong	Missense variant predicted to alter splicing, functional data considered only from assays that measure effect via mRNA and protein. Reported by one calibrated study incorporating mRNA splicing effects to affect function similar to pathogenic control variants (PMID:30209399) (PS3 met).		0.26	Y, predicted splicing	one	Findlay 2018 (PMID:30209399) - LOF
BRCA1	c.282G>A	p.(=)	BS3	Strong	Silent variant, functional data considered only from assays that measure effect via mRNA and protein. Reported by one calibrated study incorporating mRNA splicing effects to affect function similar to benign control variants (PMID:30209399) (BS3 met).		0.19	N	one	Findlay 2018 (PMID:30209399) - FUNC
BRCA1	c.282G>C	p.(Gln94His)	BS3	Strong	Reported by one calibrated study to affect protein function similar to benign control variants (PMID:30209399) (BS3 met).		0.16	N	one	Findlay 2018 (PMID:30209399) - FUNC
BRCA1	c.282G>T	p.(Gln94His)	BS3	Strong	Missense variant predicted to alter splicing, functional data considered only from assays that measure effect via mRNA and protein. Results from one calibrated study with cDNA based design not considered for code application (PMID:32546644). Reported by one calibrated study incorporating mRNA splicing effect to affect function similar to benign control variants (PMID:30209399) (BS3 met).		0.33	Y, predicted splicing	two	Findlay 2018 (PMID:30209399) - FUNC	Bouwman 2020 (PMID:32546644) - (Likely) Neutral
BRCA1	c.283C>A	p.(Leu95Ile)	BS3	Strong	Reported by one calibrated study to affect protein function similar to benign control variants (PMID:30209399) (BS3 met).		0.17	N	one	Findlay 2018 (PMID:30209399) - FUNC
BRCA1	c.283C>G	p.(Leu95Val)	None	N/A	Missense variant shown to alter splicing (see PVS1 or BP7 for description), functional data considered only from assays that measure effect via mRNA and protein. Reported by one calibrated study incorporating mRNA splicing effects to have a partial impact on protein function, between what was observed for benign and pathogenic control variants (PMID:30209399) (PS3 and BS3 not met).		0.39	Y, predicted splicing	one	Findlay 2018 (PMID:30209399) - INT
BRCA1	c.283C>T	p.(Leu95Phe)	BS3	Strong	Reported by one calibrated study to affect protein function similar to benign control variants (PMID:30209399) (BS3 met).		0.17	N	one	Findlay 2018 (PMID:30209399) - FUNC
BRCA1	c.284T>A	p.(Leu95His)	BS3	Strong	Reported by one calibrated study to affect protein function similar to benign control variants (PMID:30209399) (BS3 met).		0.09	N	one	Findlay 2018 (PMID:30209399) - FUNC
BRCA1	c.284T>C	p.(Leu95Pro)	PS3	Strong	Reported by one calibrated study to affect protein function similar to pathogenic control variants (PMID:30209399) (PS3 met).		0.13	N	one	Findlay 2018 (PMID:30209399) - LOF
BRCA1	c.284T>G	p.(Leu95Arg)	BS3	Strong	Missense variant predicted to alter splicing, functional data considered only from assays that measure effect via mRNA and protein. Reported by one calibrated study incorporating mRNA splicing effects to affect function similar to benign control variants (PMID:30209399) (BS3 met).		0.2	Y, predicted splicing	one	Findlay 2018 (PMID:30209399) - FUNC
BRCA1	c.285T>A	p.(=)	BS3	Strong	Silent variant, functional data considered only from assays that measure effect via mRNA and protein. Reported by one calibrated study incorporating mRNA splicing effects to affect function similar to benign control variants (PMID:30209399) (BS3 met).		0.25	Y, predicted splicing	one	Findlay 2018 (PMID:30209399) - FUNC
BRCA1	c.285T>C	p.(=)	BS3	Strong	Silent variant, functional data considered only from assays that measure effect via mRNA and protein. Reported by one calibrated study incorporating mRNA splicing effects to affect function similar to benign control variants (PMID:30209399) (BS3 met).		0.2	Y, predicted splicing	one	Findlay 2018 (PMID:30209399) - FUNC
BRCA1	c.285T>G	p.(=)	BS3	Strong	Silent variant, functional data considered only from assays that measure effect via mRNA and protein. Reported by one calibrated study incorporating mRNA splicing effects to affect function similar to benign control variants (PMID:30209399) (BS3 met).		0.23	Y, predicted splicing	one	Findlay 2018 (PMID:30209399) - FUNC
BRCA1	c.286G>A	p.(Asp96Asn)	PS3	Strong	Reported by one calibrated study to affect protein function similar to pathogenic control variants (PMID:30209399) (PS3 met).		0.14	N	one	Findlay 2018 (PMID:30209399) - LOF
BRCA1	c.286G>C	p.(Asp96His)	PS3	Strong	Reported by one calibrated study to affect protein function similar to pathogenic control variants (PMID:30209399) (PS3 met).		0.06	N	one	Findlay 2018 (PMID:30209399) - LOF
BRCA1	c.286G>T	p.(Asp96Tyr)	PS3	Strong	Reported by one calibrated study to affect protein function similar to pathogenic control variants (PMID:30209399) (PS3 met).		0.12	N	one	Findlay 2018 (PMID:30209399) - LOF
BRCA1	c.287A>C	p.(Asp96Ala)	PS3	Strong	Reported by one calibrated study to affect protein function similar to pathogenic control variants (PMID:30209399) (PS3 met).		0.06	N	one	Findlay 2018 (PMID:30209399) - LOF
BRCA1	c.287A>G	p.(Asp96Gly)	PS3	Strong	Reported by one calibrated study to affect protein function similar to pathogenic control variants (PMID:30209399) (PS3 met).		0.07	N	one	Findlay 2018 (PMID:30209399) - LOF
BRCA1	c.287A>T	p.(Asp96Val)	PS3	Strong	Reported by one calibrated study to affect protein function similar to pathogenic control variants (PMID:30209399) (PS3 met).		0.06	N	one	Findlay 2018 (PMID:30209399) - LOF
BRCA1	c.288C>A	p.(Asp96Glu)	PS3	Strong	Reported by one calibrated study to affect protein function similar to pathogenic control variants (PMID:30209399) (PS3 met).		0.09	N	one	Findlay 2018 (PMID:30209399) - LOF
BRCA1	c.288C>G	p.(Asp96Glu)	PS3	Strong	Reported by one calibrated study to affect protein function similar to pathogenic control variants (PMID:30209399) (PS3 met).		0.08	N	one	Findlay 2018 (PMID:30209399) - LOF
BRCA1	c.288C>T	p.(=)	BS3	Strong	Silent variant, functional data considered only from assays that measure effect via mRNA and protein. Reported by one calibrated study incorporating mRNA splicing effects to affect function similar to benign control variants (PMID:30209399) (BS3 met).		0.1	N	one	Findlay 2018 (PMID:30209399) - FUNC
BRCA1	c.289A>C	p.(Thr97Pro)	PS3	Strong	Reported by one calibrated study to affect protein function similar to pathogenic control variants (PMID:30209399) (PS3 met).		0.06	N	one	Findlay 2018 (PMID:30209399) - LOF
BRCA1	c.289A>G	p.(Thr97Ala)	BS3	Strong	Reported by one calibrated study to affect protein function similar to benign control variants (PMID:30209399) (BS3 met).		0.08	N	one	Findlay 2018 (PMID:30209399) - FUNC
BRCA1	c.289A>T	p.(Thr97Ser)	BS3	Strong	Reported by one calibrated study to affect protein function similar to benign control variants (PMID:30209399) (BS3 met).		0.06	N	one	Findlay 2018 (PMID:30209399) - FUNC
BRCA1	c.28G>A	p.(Glu10Lys)	None	N/A	Missense variant shown to alter splicing (see PVS1 or BP7 for description), functional data considered only from assays that measure effect via mRNA and protein. Reported by one calibrated study incorporating mRNA splicing effects to have a partial impact on protein function, between what was observed for benign and pathogenic control variants (PMID:30209399) (PS3 and BS3 not met).		0.25	Y, predicted splicing	one	Findlay 2018 (PMID:30209399) - INT
BRCA1	c.28G>C	p.(Glu10Gln)	BS3	Strong	Reported by one calibrated study to affect protein function similar to benign control variants (PMID:30209399) (BS3 met).		0.18	N	one	Findlay 2018 (PMID:30209399) - FUNC
BRCA1	c.28G>T	p.(Glu10Ter)	PS3	Strong	Missense variant predicted to alter splicing, functional data considered only from assays that measure effect via mRNA and protein. Reported by one calibrated study incorporating mRNA splicing effects to affect function similar to pathogenic control variants (PMID:30209399) (PS3 met).		0.52	Y, predicted splicing	one	Findlay 2018 (PMID:30209399) - LOF
BRCA1	c.290C>A	p.(Thr97Lys)	None	N/A	Reported by one calibrated study to have a partial impact on protein function, between what was observed for benign and pathogenic control variants (PMID:30209399) (PS3 and BS3 not met).		0.07	N	one	Findlay 2018 (PMID:30209399) - INT
BRCA1	c.290C>G	p.(Thr97Arg)	None	N/A	Reported by one calibrated study to have a partial impact on protein function, between what was observed for benign and pathogenic control variants (PMID:30209399) (PS3 and BS3 not met).		0.12	N	one	Findlay 2018 (PMID:30209399) - INT
BRCA1	c.290C>T	p.(Thr97Ile)	None	N/A	Missense variant predicted to alter splicing, functional data considered only from assays that measure effect via mRNA and protein. Results from one calibrated study with cDNA based design not considered for code application (PMID:32546644). Reported by one calibrated study incorporating mRNA splicing effects to have a partial impact on function, between what was observed for benign and pathogenic control variants (PMID:30209399) (PS3 and BS3 not met).		0.25	Y, predicted splicing	two	Findlay 2018 (PMID:30209399) - INT	Bouwman 2020 (PMID:32546644) - Deleterious
BRCA1	c.291A>C	p.(=)	BS3	Strong	Silent variant, functional data considered only from assays that measure effect via mRNA and protein. Reported by one calibrated study incorporating mRNA splicing effects to affect function similar to benign control variants (PMID:30209399) (BS3 met).		0.27	Y, predicted splicing	one	Findlay 2018 (PMID:30209399) - FUNC
BRCA1	c.291A>G	p.(=)	BS3	Strong	Silent variant, functional data considered only from assays that measure effect via mRNA and protein. Reported by one calibrated study incorporating mRNA splicing effects to affect function similar to benign control variants (PMID:30209399) (BS3 met).		0.22	Y, predicted splicing	one	Findlay 2018 (PMID:30209399) - FUNC
BRCA1	c.291A>T	p.(=)	BS3	Strong	Silent variant, functional data considered only from assays that measure effect via mRNA and protein. Reported by one calibrated study incorporating mRNA splicing effects to affect function similar to benign control variants (PMID:30209399) (BS3 met).		0.22	Y, predicted splicing	one	Findlay 2018 (PMID:30209399) - FUNC
BRCA1	c.292G>A	p.(Gly98Ser)	BS3	Strong	Missense variant predicted to alter splicing, functional data considered only from assays that measure effect via mRNA and protein. Reported by one calibrated study incorporating mRNA splicing effects to affect function similar to benign control variants (PMID:30209399) (BS3 met).		0.22	Y, predicted splicing	one	Findlay 2018 (PMID:30209399) - FUNC
BRCA1	c.292G>C	p.(Gly98Arg)	BS3	Strong	Missense variant predicted to alter splicing, functional data considered only from assays that measure effect via mRNA and protein. Reported by one calibrated study incorporating mRNA splicing effects to affect function similar to benign control variants (PMID:30209399) (BS3 met).		0.22	Y, predicted splicing	one	Findlay 2018 (PMID:30209399) - FUNC
BRCA1	c.292G>T	p.(Gly98Cys)	None	N/A	Missense variant shown to alter splicing (see PVS1 or BP7 for description), functional data considered only from assays that measure effect via mRNA and protein. Reported by one calibrated study incorporating mRNA splicing effects to have a partial impact on protein function, between what was observed for benign and pathogenic control variants (PMID:30209399) (PS3 and BS3 not met).		0.22	Y, predicted splicing	one	Findlay 2018 (PMID:30209399) - INT
BRCA1	c.293G>A	p.(Gly98Asp)	BS3	Strong	Missense variant predicted to alter splicing, functional data considered only from assays that measure effect via mRNA and protein. Reported by one calibrated study incorporating mRNA splicing effects to affect function similar to benign control variants (PMID:30209399) (BS3 met).		0.22	Y, predicted splicing	one	Findlay 2018 (PMID:30209399) - FUNC
BRCA1	c.293G>C	p.(Gly98Ala)	BS3	Strong	Missense variant predicted to alter splicing, functional data considered only from assays that measure effect via mRNA and protein. Reported by one calibrated study incorporating mRNA splicing effects to affect function similar to benign control variants (PMID:30209399) (BS3 met).		0.26	Y, predicted splicing	one	Findlay 2018 (PMID:30209399) - FUNC
BRCA1	c.293G>T	p.(Gly98Val)	PS3	Strong	Missense variant predicted to alter splicing, functional data considered only from assays that measure effect via mRNA and protein. Reported by one calibrated study incorporating mRNA splicing effects to affect function similar to pathogenic control variants (PMID:30209399) (PS3 met).		0.22	Y, predicted splicing	one	Findlay 2018 (PMID:30209399) - LOF
BRCA1	c.294T>A	p.(=)	BS3	Strong	Silent variant, functional data considered only from assays that measure effect via mRNA and protein. Reported by one calibrated study incorporating mRNA splicing effects to affect function similar to benign control variants (PMID:30209399) (BS3 met).		0.24	Y, predicted splicing	one	Findlay 2018 (PMID:30209399) - FUNC
BRCA1	c.294T>C	p.(=)	BS3	Strong	Silent variant, functional data considered only from assays that measure effect via mRNA and protein. Reported by one calibrated study incorporating mRNA splicing effects to affect function similar to benign control variants (PMID:30209399) (BS3 met).		0.22	Y, predicted splicing	one	Findlay 2018 (PMID:30209399) - FUNC
BRCA1	c.294T>G	p.(=)	BS3	Strong	Silent variant, functional data considered only from assays that measure effect via mRNA and protein. Reported by one calibrated study incorporating mRNA splicing effects to affect function similar to benign control variants (PMID:30209399) (BS3 met).		0.22	Y, predicted splicing	one	Findlay 2018 (PMID:30209399) - FUNC
BRCA1	c.295T>C	p.(=)	BS3	Strong	Silent variant, functional data considered only from assays that measure effect via mRNA and protein. Reported by one calibrated study incorporating mRNA splicing effects to affect function similar to benign control variants (PMID:30209399) (BS3 met).		0.08	N	one	Findlay 2018 (PMID:30209399) - FUNC
BRCA1	c.295T>G	p.(Leu99Val)	BS3	Strong	Reported by one calibrated study to affect protein function similar to benign control variants (PMID:30209399) (BS3 met).		0.15	N	one	Findlay 2018 (PMID:30209399) - FUNC
BRCA1	c.298G>T	p.(Glu100Ter)	PS3	Strong	Missense variant predicted to alter splicing, functional data considered only from assays that measure effect via mRNA and protein. Reported by one calibrated study incorporating mRNA splicing effects to affect function similar to pathogenic control variants (PMID:30209399) (PS3 met).		0.59	Y, predicted splicing	one	Findlay 2018 (PMID:30209399) - LOF
BRCA1	c.29A>C	p.(Glu10Ala)	BS3	Strong	Reported by one calibrated study to affect protein function similar to benign control variants (PMID:30209399) (BS3 met).		0.11	N	one	Findlay 2018 (PMID:30209399) - FUNC
BRCA1	c.29A>G	p.(Glu10Gly)	BS3	Strong	Reported by one calibrated study to affect protein function similar to benign control variants (PMID:30209399) (BS3 met).		0.08	N	one	Findlay 2018 (PMID:30209399) - FUNC
BRCA1	c.29A>T	p.(Glu10Val)	None	N/A	Reported by one calibrated study to have a partial impact on protein function, between what was observed for benign and pathogenic control variants (PMID:30209399) (PS3 and BS3 not met).		0.18	N	one	Findlay 2018 (PMID:30209399) - INT
BRCA1	c.-2A>C		BS3	Strong	5'UTR variant, functional data considered only from assays that measure effect via mRNA and protein. Reported by one calibrated study incorporating mRNA effects to affect function similar to benign control variants (PMID:30209399) (BS3 met).		0.02	N	one	Findlay 2018 (PMID:30209399) - FUNC
BRCA1	c.-2A>G		BS3	Strong	5'UTR variant, functional data considered only from assays that measure effect via mRNA and protein. Reported by one calibrated study incorporating mRNA effects to affect function similar to benign control variants (PMID:30209399) (BS3 met).		0.01	N	one	Findlay 2018 (PMID:30209399) - FUNC
BRCA1	c.-2A>T		BS3	Strong	5'UTR variant, functional data considered only from assays that measure effect via mRNA and protein. Reported by one calibrated study incorporating mRNA effects to affect function similar to benign control variants (PMID:30209399) (BS3 met).		0.12	N	one	Findlay 2018 (PMID:30209399) - FUNC
BRCA1	c.2T>A	p.(Met1Lys)	PS3	Strong	Reported by one calibrated study to affect protein function similar to pathogenic control variants (PMID:30209399) (PS3 met).		0.01	N	one	Findlay 2018 (PMID:30209399) - LOF
BRCA1	c.2T>C	p.(Met1Thr)	PS3	Strong	Reported by one calibrated study to affect protein function similar to pathogenic control variants (PMID:30209399) (PS3 met).		0.03	N	one	Findlay 2018 (PMID:30209399) - LOF
BRCA1	c.2T>G	p.(Met1Arg)	PS3	Strong	Reported by one calibrated study to affect protein function similar to pathogenic control variants (PMID:30209399) (PS3 met).		0.14	N	one	Findlay 2018 (PMID:30209399) - LOF
BRCA1	c.300G>A	p.(=)	BS3	Strong	Silent variant, functional data considered only from assays that measure effect via mRNA and protein. Reported by one calibrated study incorporating mRNA splicing effects to affect function similar to benign control variants (PMID:30209399) (BS3 met).		0.22	Y, predicted splicing	one	Findlay 2018 (PMID:30209399) - FUNC
BRCA1	c.300G>C	p.(Glu100Asp)	BS3	Strong	Reported by one calibrated study to affect protein function similar to benign control variants (PMID:30209399) (BS3 met).		0.08	N	one	Findlay 2018 (PMID:30209399) - FUNC
BRCA1	c.300G>T	p.(Glu100Asp)	BS3	Strong	Reported by one calibrated study to affect protein function similar to benign control variants (PMID:30209399) (BS3 met).		0.15	N	one	Findlay 2018 (PMID:30209399) - FUNC
BRCA1	c.301+10G>A		BS3	Strong	Intronic variant, functional data considered only from assays that measure effect via mRNA and protein. Reported by one calibrated study incorporating mRNA splicing effects to affect function similar to benign control variants (PMID:30209399) (BS3 met).		0.05	N	one	Findlay 2018 (PMID:30209399) - FUNC
BRCA1	c.301+10G>C		PS3	Strong	Intronic variant, functional data considered only from assays that measure effect via mRNA and protein. Reported by one calibrated study incorporating mRNA splicing effects to affect protein function similar to pathogenic control variants (PMID:30209399) (PS3 met).		0.03	N	one	Findlay 2018 (PMID:30209399) - LOF
BRCA1	c.301+10G>T		None	N/A	Intronic variant, functional data considered only from assays that measure effect via mRNA and protein. Reported by one calibrated study incorporating mRNA splicing effects to have a partial impact on protein function, between what was observed for benign and pathogenic control variants (PMID:30209399) (PS3 and BS3 not met).		0.14	N	one	Findlay 2018 (PMID:30209399) - INT
BRCA1	c.301+1G>A		PS3	Strong	Intronic variant, functional data considered only from assays that measure effect via mRNA and protein. Reported by one calibrated study incorporating mRNA splicing effects to affect protein function similar to pathogenic control variants (PMID:30209399) (PS3 met).		0.67	Y, predicted splicing	one	Findlay 2018 (PMID:30209399) - LOF
BRCA1	c.301+1G>C		PS3	Strong	Intronic variant, functional data considered only from assays that measure effect via mRNA and protein. Reported by one calibrated study incorporating mRNA splicing effects to affect protein function similar to pathogenic control variants (PMID:30209399) (PS3 met).	Use of a cryptic site 9 nt upstream from 5' ss	0.67	Y, splicing papers	one	Findlay 2018 (PMID:30209399) - LOF
BRCA1	c.301+1G>T		PS3	Strong	Intronic variant, functional data considered only from assays that measure effect via mRNA and protein. Reported by one calibrated study incorporating mRNA splicing effects to affect protein function similar to pathogenic control variants (PMID:30209399) (PS3 met).		0.67	Y, predicted splicing	one	Findlay 2018 (PMID:30209399) - LOF
BRCA1	c.301+2T>A		PS3	Strong	Intronic variant, functional data considered only from assays that measure effect via mRNA and protein. Reported by one calibrated study incorporating mRNA splicing effects to affect protein function similar to pathogenic control variants (PMID:30209399) (PS3 met).		0.67	Y, predicted splicing	one	Findlay 2018 (PMID:30209399) - LOF
BRCA1	c.301+2T>C		PS3	Strong	Intronic variant, functional data considered only from assays that measure effect via mRNA and protein. Reported by one calibrated study incorporating mRNA splicing effects to affect protein function similar to pathogenic control variants (PMID:30209399) (PS3 met).		0.67	Y, predicted splicing	one	Findlay 2018 (PMID:30209399) - LOF
BRCA1	c.301+2T>G		PS3	Strong	Intronic variant, functional data considered only from assays that measure effect via mRNA and protein. Reported by one calibrated study incorporating mRNA splicing effects to affect protein function similar to pathogenic control variants (PMID:30209399) (PS3 met).		0.67	Y, predicted splicing	one	Findlay 2018 (PMID:30209399) - LOF
BRCA1	c.301+3A>G		PS3	Strong	Intronic variant, functional data considered only from assays that measure effect via mRNA and protein. Reported by one calibrated study incorporating mRNA splicing effects to affect protein function similar to pathogenic control variants (PMID:30209399) (PS3 met).		0.42	Y, predicted splicing	one	Findlay 2018 (PMID:30209399) - LOF
BRCA1	c.301+3A>T		PS3	Strong	Intronic variant, functional data considered only from assays that measure effect via mRNA and protein. Reported by one calibrated study incorporating mRNA splicing effects to affect protein function similar to pathogenic control variants (PMID:30209399) (PS3 met).		0.67	Y, predicted splicing	one	Findlay 2018 (PMID:30209399) - LOF
BRCA1	c.301+4A>C		PS3	Strong	Intronic variant, functional data considered only from assays that measure effect via mRNA and protein. Reported by one calibrated study incorporating mRNA splicing effects to affect protein function similar to pathogenic control variants (PMID:30209399) (PS3 met).		0.58	Y, predicted splicing	one	Findlay 2018 (PMID:30209399) - LOF
BRCA1	c.301+4A>G		PS3	Strong	Intronic variant, functional data considered only from assays that measure effect via mRNA and protein. Reported by one calibrated study incorporating mRNA splicing effects to affect protein function similar to pathogenic control variants (PMID:30209399) (PS3 met).		0.65	Y, predicted splicing	one	Findlay 2018 (PMID:30209399) - LOF
BRCA1	c.301+4A>T		PS3	Strong	Intronic variant, functional data considered only from assays that measure effect via mRNA and protein. Reported by one calibrated study incorporating mRNA splicing effects to affect protein function similar to pathogenic control variants (PMID:30209399) (PS3 met).		0.65	Y, predicted splicing	one	Findlay 2018 (PMID:30209399) - LOF
BRCA1	c.301+5G>A		PS3	Strong	Intronic variant, functional data considered only from assays that measure effect via mRNA and protein. Reported by one calibrated study incorporating mRNA splicing effects to affect protein function similar to pathogenic control variants (PMID:30209399) (PS3 met).		0.67	Y, predicted splicing	one	Findlay 2018 (PMID:30209399) - LOF
BRCA1	c.301+5G>C		PS3	Strong	Intronic variant, functional data considered only from assays that measure effect via mRNA and protein. Reported by one calibrated study incorporating mRNA splicing effects to affect protein function similar to pathogenic control variants (PMID:30209399) (PS3 met).		0.67	Y, predicted splicing	one	Findlay 2018 (PMID:30209399) - LOF
BRCA1	c.301+6T>A		None	N/A	Intronic variant, functional data considered only from assays that measure effect via mRNA and protein. Reported by one calibrated study incorporating mRNA splicing effects to have a partial impact on protein function, between what was observed for benign and pathogenic control variants (PMID:30209399) (PS3 and BS3 not met).		0.65	Y, predicted splicing	one	Findlay 2018 (PMID:30209399) - INT
BRCA1	c.301+6T>C		PS3	Strong	Intronic variant, functional data considered only from assays that measure effect via mRNA and protein. Reported by one calibrated study incorporating mRNA splicing effects to affect protein function similar to pathogenic control variants (PMID:30209399) (PS3 met).	deletion of 9nt from exon 6	0.59	Y, splicing papers	one	Findlay 2018 (PMID:30209399) - LOF
BRCA1	c.301+6T>G		None	N/A	Intronic variant, functional data considered only from assays that measure effect via mRNA and protein. Reported by one calibrated study incorporating mRNA splicing effects to have a partial impact on protein function, between what was observed for benign and pathogenic control variants (PMID:30209399) (PS3 and BS3 not met).		0.66	Y, predicted splicing	one	Findlay 2018 (PMID:30209399) - INT
BRCA1	c.301+7G>A		BS3	Strong	Intronic variant, functional data considered only from assays that measure effect via mRNA and protein. Reported by one calibrated study incorporating mRNA splicing effects to affect function similar to benign control variants (PMID:30209399) (BS3 met).	no aberration, 2 studies	0.29	N, no aberration	one	Findlay 2018 (PMID:30209399) - FUNC
BRCA1	c.301+7G>C		BS3	Strong	Intronic variant, functional data considered only from assays that measure effect via mRNA and protein. Reported by one calibrated study incorporating mRNA splicing effects to affect function similar to benign control variants (PMID:30209399) (BS3 met).		0.04	N	one	Findlay 2018 (PMID:30209399) - FUNC
BRCA1	c.301+7G>T		None	N/A	Intronic variant, functional data considered only from assays that measure effect via mRNA and protein. Reported by one calibrated study incorporating mRNA splicing effects to have a partial impact on protein function, between what was observed for benign and pathogenic control variants (PMID:30209399) (PS3 and BS3 not met).		0.06	N	one	Findlay 2018 (PMID:30209399) - INT
BRCA1	c.301+8T>A		BS3	Strong	Intronic variant, functional data considered only from assays that measure effect via mRNA and protein. Reported by one calibrated study incorporating mRNA splicing effects to affect function similar to benign control variants (PMID:30209399) (BS3 met).		0.11	N	one	Findlay 2018 (PMID:30209399) - FUNC
BRCA1	c.301+8T>C		BS3	Strong	Intronic variant, functional data considered only from assays that measure effect via mRNA and protein. Reported by one calibrated study incorporating mRNA splicing effects to affect function similar to benign control variants (PMID:30209399) (BS3 met).		0.06	N	one	Findlay 2018 (PMID:30209399) - FUNC
BRCA1	c.301+8T>G		BS3	Strong	Intronic variant, functional data considered only from assays that measure effect via mRNA and protein. Reported by one calibrated study incorporating mRNA splicing effects to affect function similar to benign control variants (PMID:30209399) (BS3 met).		0.27	Y, predicted splicing	one	Findlay 2018 (PMID:30209399) - FUNC
BRCA1	c.301+9T>C		BS3	Strong	Intronic variant, functional data considered only from assays that measure effect via mRNA and protein. Reported by one calibrated study incorporating mRNA splicing effects to affect function similar to benign control variants (PMID:30209399) (BS3 met).		0.06	N	one	Findlay 2018 (PMID:30209399) - FUNC
BRCA1	c.301+9T>G		BS3	Strong	Intronic variant, functional data considered only from assays that measure effect via mRNA and protein. Reported by one calibrated study incorporating mRNA splicing effects to affect function similar to benign control variants (PMID:30209399) (BS3 met).		0.19	N	one	Findlay 2018 (PMID:30209399) - FUNC
BRCA1	c.301T>A	p.(Tyr101Asn)	BS3	Strong	Reported by one calibrated study to affect protein function similar to benign control variants (PMID:30209399) (BS3 met).		0.14	N	one	Findlay 2018 (PMID:30209399) - FUNC
BRCA1	c.301T>G	p.(Tyr101Asp)	BS3	Strong	Missense variant predicted to alter splicing, functional data considered only from assays that measure effect via mRNA and protein. Reported by one calibrated study incorporating mRNA splicing effects to affect function similar to benign control variants (PMID:30209399) (BS3 met).		0.32	Y, predicted splicing	one	Findlay 2018 (PMID:30209399) - FUNC
BRCA1	c.3024G>A	p.(Met1008Ile)	BS3	Strong	Reported by one calibrated study to affect protein function similar to benign control variants (PMID:32546644) (BS3 met).	no aberration	0	N, no aberration	one	Bouwman 2020 (PMID:32546644) - (Likely) Neutral
BRCA1	c.30A>C	p.(Glu10Asp)	BS3	Strong	Reported by one calibrated study to affect protein function similar to benign control variants (PMID:30209399) (BS3 met).		0.03	N	one	Findlay 2018 (PMID:30209399) - FUNC
BRCA1	c.30A>G	p.(=)	BS3	Strong	Silent variant, functional data considered only from assays that measure effect via mRNA and protein. Reported by one calibrated study incorporating mRNA splicing effects to affect function similar to benign control variants (PMID:30209399) (BS3 met).		0.14	N	one	Findlay 2018 (PMID:30209399) - FUNC
BRCA1	c.30A>T	p.(Glu10Asp)	BS3	Strong	Reported by one calibrated study to affect protein function similar to benign control variants (PMID:30209399) (BS3 met).		0.01	N	one	Findlay 2018 (PMID:30209399) - FUNC
BRCA1	c.314A>G	p.(Tyr105Cys)	BS3	Strong	Reported by one calibrated study to affect protein function similar to benign control variants (PMID:32546644) (BS3 met).		0.01	N	one	Bouwman 2020 (PMID:32546644) - (Likely) Neutral
BRCA1	c.31G>A	p.(Val11Ile)	BS3	Strong	Reported by one calibrated study to affect protein function similar to benign control variants (PMID:30209399) (BS3 met).		0.03	N	one	Findlay 2018 (PMID:30209399) - FUNC
BRCA1	c.31G>C	p.(Val11Leu)	None	N/A	Reported by one calibrated study to have a partial impact on protein function, between what was observed for benign and pathogenic control variants (PMID:30209399) (PS3 and BS3 not met).		0.03	N	one	Findlay 2018 (PMID:30209399) - INT
BRCA1	c.31G>T	p.(Val11Leu)	None	N/A	Reported by one calibrated study to have a partial impact on protein function, between what was observed for benign and pathogenic control variants (PMID:30209399) (PS3 and BS3 not met).		0.02	N	one	Findlay 2018 (PMID:30209399) - INT
BRCA1	c.32T>A	p.(Val11Glu)	PS3	Strong	Reported by one calibrated study to affect protein function similar to pathogenic control variants (PMID:30209399) (PS3 met).		0.07	N	one	Findlay 2018 (PMID:30209399) - LOF
BRCA1	c.32T>C	p.(Val11Ala)	BS3	Strong	Reported by one calibrated study to affect protein function similar to benign control variants (PMID:30209399) (BS3 met).		0.02	N	one	Findlay 2018 (PMID:30209399) - FUNC
BRCA1	c.32T>G	p.(Val11Gly)	PS3	Strong	Reported by one calibrated study to affect protein function similar to pathogenic control variants (PMID:30209399) (PS3 met).		0.05	N	one	Findlay 2018 (PMID:30209399) - LOF
BRCA1	c.3302G>A	p.(Ser1101Asn)	BS3	Strong	Reported by one calibrated study to affect protein function similar to benign control variants (PMID:32546644) (BS3 met).	no aberration	0.01	N, no aberration	one	Bouwman 2020 (PMID:32546644) - (Likely) Neutral
BRCA1	c.33A>C	p.(=)	BS3	Strong	Silent variant, functional data considered only from assays that measure effect via mRNA and protein. Reported by one calibrated study incorporating mRNA splicing effects to affect function similar to benign control variants (PMID:30209399) (BS3 met).		0.03	N	one	Findlay 2018 (PMID:30209399) - FUNC
BRCA1	c.33A>G	p.(=)	BS3	Strong	Silent variant, functional data considered only from assays that measure effect via mRNA and protein. Reported by one calibrated study incorporating mRNA splicing effects to affect function similar to benign control variants (PMID:30209399) (BS3 met).		0.03	N	one	Findlay 2018 (PMID:30209399) - FUNC
BRCA1	c.33A>T	p.(=)	BS3	Strong	Silent variant, functional data considered only from assays that measure effect via mRNA and protein. Reported by one calibrated study incorporating mRNA splicing effects to affect function similar to benign control variants (PMID:30209399) (BS3 met).		0.03	N	one	Findlay 2018 (PMID:30209399) - FUNC
BRCA1	c.3418A>G	p.(Ser1140Gly)	BS3	Strong	Reported by one calibrated study to affect protein function similar to benign control variants (PMID:32546644) (BS3 met).	no aberration	0.06	N, no aberration	one	Bouwman 2020 (PMID:32546644) - (Likely) Neutral
BRCA1	c.34C>A	p.(Gln12Lys)	BS3	Strong	Reported by two calibrated studies to affect protein function similar to benign control variants (PMIDs:30209399, 32546644) (BS3 met).		0.02	N	two	Findlay 2018 (PMID:30209399) - FUNC	Bouwman 2020 (PMID:32546644) - (Likely) Neutral
BRCA1	c.34C>G	p.(Gln12Glu)	BS3	Strong	Reported by one calibrated study to affect protein function similar to benign control variants (PMID:30209399) (BS3 met).		0.03	N	one	Findlay 2018 (PMID:30209399) - FUNC
BRCA1	c.34C>T	p.(Gln12Ter)	PS3	Strong	Reported by one calibrated study to affect protein function similar to pathogenic control variants (PMID:30209399) (PS3 met).		0.12	N	one	Findlay 2018 (PMID:30209399) - LOF
BRCA1	c.35A>C	p.(Gln12Pro)	PS3	Strong	Reported by two calibrated studies to affect protein function similar to pathogenic control variants (PMIDs:30209399, 32546644) (PS3 met).		0.03	N	two	Findlay 2018 (PMID:30209399) - LOF	Bouwman 2020 (PMID:32546644) - Deleterious
BRCA1	c.35A>G	p.(Gln12Arg)	BS3	Strong	Reported by one calibrated study to affect protein function similar to benign control variants (PMID:30209399) (BS3 met).		0.05	N	one	Findlay 2018 (PMID:30209399) - FUNC
BRCA1	c.35A>T	p.(Gln12Leu)	BS3	Strong	Reported by one calibrated study to affect protein function similar to benign control variants (PMID:30209399) (BS3 met).		0.04	N	one	Findlay 2018 (PMID:30209399) - FUNC
BRCA1	c.3640G>A	p.(Glu1214Lys)	BS3	Strong	Reported by one calibrated study to affect protein function similar to benign control variants (PMID:32546644) (BS3 met).	no aberration	0.03	N, no aberration	one	Bouwman 2020 (PMID:32546644) - (Likely) Neutral
BRCA1	c.36A>C	p.(Gln12His)	BS3	Strong	Reported by one calibrated study to affect protein function similar to benign control variants (PMID:30209399) (BS3 met).		0.02	N	one	Findlay 2018 (PMID:30209399) - FUNC
BRCA1	c.36A>G	p.(=)	BS3	Strong	Silent variant, functional data considered only from assays that measure effect via mRNA and protein. Reported by one calibrated study incorporating mRNA splicing effects to affect function similar to benign control variants (PMID:30209399) (BS3 met).		0.04	N	one	Findlay 2018 (PMID:30209399) - FUNC
BRCA1	c.36A>T	p.(Gln12His)	BS3	Strong	Reported by one calibrated study to affect protein function similar to benign control variants (PMID:30209399) (BS3 met).		0.03	N	one	Findlay 2018 (PMID:30209399) - FUNC
BRCA1	c.3748G>A	p.(Glu1250Lys)	BS3	Strong	Reported by one calibrated study to affect protein function similar to benign control variants (PMID:32546644) (BS3 met).	no aberration	0.01	N, no aberration	one	Bouwman 2020 (PMID:32546644) - (Likely) Neutral
BRCA1	c.37A>C	p.(Asn13His)	BS3	Strong	Reported by one calibrated study to affect protein function similar to benign control variants (PMID:30209399) (BS3 met).		0.04	N	one	Findlay 2018 (PMID:30209399) - FUNC
BRCA1	c.37A>G	p.(Asn13Asp)	BS3	Strong	Reported by one calibrated study to affect protein function similar to benign control variants (PMID:30209399) (BS3 met).		0.08	N	one	Findlay 2018 (PMID:30209399) - FUNC
BRCA1	c.37A>T	p.(Asn13Tyr)	BS3	Strong	Reported by one calibrated study to affect protein function similar to benign control variants (PMID:30209399) (BS3 met).		0.01	N	one	Findlay 2018 (PMID:30209399) - FUNC
BRCA1	c.38A>C	p.(Asn13Thr)	BS3	Strong	Reported by one calibrated study to affect protein function similar to benign control variants (PMID:30209399) (BS3 met).		0.01	N	one	Findlay 2018 (PMID:30209399) - FUNC
BRCA1	c.38A>G	p.(Asn13Ser)	BS3	Strong	Reported by one calibrated study to affect protein function similar to benign control variants (PMID:30209399) (BS3 met).		0.01	N	one	Findlay 2018 (PMID:30209399) - FUNC
BRCA1	c.38A>T	p.(Asn13Ile)	BS3	Strong	Reported by one calibrated study to affect protein function similar to benign control variants (PMID:30209399) (BS3 met).		0.02	N	one	Findlay 2018 (PMID:30209399) - FUNC
BRCA1	c.3951G>C	p.(Leu1317Phe)	BS3	Strong	Reported by one calibrated study to affect protein function similar to benign control variants (PMID:30765603) (BS3 met).		0.09	N	one	Fernandes 2019 (PMID:30765603) - Not Pathogenic
BRCA1	c.3951G>T	p.(Leu1317Phe)	BS3	Strong	Reported by one calibrated study to affect protein function similar to benign control variants (PMID:30765603) (BS3 met).		0.06	N	one	Fernandes 2019 (PMID:30765603) - Not Pathogenic
BRCA1	c.3964A>G	p.(Lys1322Glu)	BS3	Strong	Reported by one calibrated study to affect protein function similar to benign control variants (PMID:30765603) (BS3 met).		0.11	N	one	Fernandes 2019 (PMID:30765603) - Not Pathogenic
BRCA1	c.396C>A	p.(Asn132Lys)	BS3	Strong	Reported by one calibrated study to affect protein function similar to benign control variants (PMID:32546644) (BS3 met).		0	N	one	Bouwman 2020 (PMID:32546644) - (Likely) Neutral
BRCA1	c.39T>A	p.(Asn13Lys)	BS3	Strong	Reported by one calibrated study to affect protein function similar to benign control variants (PMID:30209399) (BS3 met).		0.02	N	one	Findlay 2018 (PMID:30209399) - FUNC
BRCA1	c.39T>C	p.(=)	BS3	Strong	Silent variant, functional data considered only from assays that measure effect via mRNA and protein. Reported by one calibrated study incorporating mRNA splicing effects to affect function similar to benign control variants (PMID:30209399) (BS3 met).		0.05	N	one	Findlay 2018 (PMID:30209399) - FUNC
BRCA1	c.39T>G	p.(Asn13Lys)	BS3	Strong	Reported by one calibrated study to affect protein function similar to benign control variants (PMID:30209399) (BS3 met).		0.02	N	one	Findlay 2018 (PMID:30209399) - FUNC
BRCA1	c.3G>A	p.(Met1Ile)	PS3	Strong	Missense variant predicted to alter splicing, functional data considered only from assays that measure effect via mRNA and protein. Reported by one calibrated study incorporating mRNA splicing effects to affect function similar to pathogenic control variants (PMID:30209399) (PS3 met).		0.21	Y, predicted splicing	one	Findlay 2018 (PMID:30209399) - LOF
BRCA1	c.-3G>A		BS3	Strong	5'UTR variant, functional data considered only from assays that measure effect via mRNA and protein. Reported by one calibrated study incorporating mRNA effects to affect function similar to benign control variants (PMID:30209399) (BS3 met).		0.05	N	one	Findlay 2018 (PMID:30209399) - FUNC
BRCA1	c.3G>C	p.(Met1Ile)	PS3	Strong	Reported by one calibrated study to affect protein function similar to pathogenic control variants (PMID:30209399) (PS3 met).		0.02	N	one	Findlay 2018 (PMID:30209399) - LOF
BRCA1	c.-3G>C		BS3	Strong	5'UTR variant, functional data considered only from assays that measure effect via mRNA and protein. Reported by one calibrated study incorporating mRNA effects to affect function similar to benign control variants (PMID:30209399) (BS3 met).		0.04	N	one	Findlay 2018 (PMID:30209399) - FUNC
BRCA1	c.3G>T	p.(Met1Ile)	PS3	Strong	Reported by one calibrated study to affect protein function similar to pathogenic control variants (PMID:30209399) (PS3 met).		0.09	N	one	Findlay 2018 (PMID:30209399) - LOF
BRCA1	c.-3G>T		None	N/A	5'UTR variant, functional data considered only from assays that measure effect via mRNA and protein. Reported by one calibrated study incorporating mRNA effects to have a partial impact on protein function, between what was observed for benign and pathogenic control variants (PMID:30209399) (PS3 and BS3 not met).		0.15	N	one	Findlay 2018 (PMID:30209399) - INT
BRCA1	c.4054G>A	p.(Glu1352Lys)	BS3	Strong	Reported by two calibrated studies to affect protein function similar to benign control variants (PMIDs:32546644, 30765603) (BS3 met).		0.11	N	two	Bouwman 2020 (PMID:32546644) - (Likely) Neutral	Fernandes 2019 (PMID:30765603) - Likely not pathogenic
BRCA1	c.4078A>G	p.(Ser1360Gly)	BS3	Strong	Reported by one calibrated study to affect protein function similar to benign control variants (PMID:30765603) (BS3 met).		0.02	N	one	Fernandes 2019 (PMID:30765603) - Likely not pathogenic
BRCA1	c.40G>A	p.(Val14Ile)	BS3	Strong	Reported by one calibrated study to affect protein function similar to benign control variants (PMID:30209399) (BS3 met).		0.02	N	one	Findlay 2018 (PMID:30209399) - FUNC
BRCA1	c.40G>C	p.(Val14Leu)	BS3	Strong	Reported by one calibrated study to affect protein function similar to benign control variants (PMID:30209399) (BS3 met).		0.01	N	one	Findlay 2018 (PMID:30209399) - FUNC
BRCA1	c.40G>T	p.(Val14Phe)	PS3	Strong	Reported by one calibrated study to affect protein function similar to pathogenic control variants (PMID:30209399) (PS3 met).		0.02	N	one	Findlay 2018 (PMID:30209399) - LOF
BRCA1	c.4109C>T	p.(Ser1370Phe)	BS3	Strong	Reported by one calibrated study to affect protein function similar to benign control variants (PMID:30765603) (BS3 met).		0.02	N	one	Fernandes 2019 (PMID:30765603) - Not Pathogenic
BRCA1	c.4115G>A	p.(Cys1372Tyr)	BS3	Strong	Reported by one calibrated study to affect protein function similar to benign control variants (PMID:30765603) (BS3 met).	no aberration	0.01	N, no aberration	one	Fernandes 2019 (PMID:30765603) - Not Pathogenic
BRCA1	c.4141G>T	p.(Asp1381Tyr)	BS3	Strong	Reported by one calibrated study to affect protein function similar to benign control variants (PMID:30765603) (BS3 met).		0.09	N	one	Fernandes 2019 (PMID:30765603) - Not Pathogenic
BRCA1	c.4163A>T	p.(Gln1388Leu)	BS3	Strong	Reported by one calibrated study to affect protein function similar to benign control variants (PMID:30765603) (BS3 met).		0.01	N	one	Fernandes 2019 (PMID:30765603) - Not Pathogenic
BRCA1	c.4181C>T	p.(Thr1394Ile)	BS3	Strong	Reported by one calibrated study to affect protein function similar to benign control variants (PMID:30765603) (BS3 met).		0	N	one	Fernandes 2019 (PMID:30765603) - Not Pathogenic
BRCA1	c.4184A>G	p.(Gln1395Arg)	None	N/A	Missense variant predicted to alter splicing, functional data considered only from assays that measure effect via mRNA and protein. Results from one calibrated study with cDNA based design not considered for code application (PMID:30765603) (PS3 and BS3 not met).		0.43	Y, predicted splicing	one	Fernandes 2019 (PMID:30765603) - Likely not pathogenic
BRCA1	c.4198A>G	p.(Met1400Val)	BS3	Strong	Reported by two calibrated studies to affect protein function similar to benign control variants (PMIDs:32546644, 30765603) (BS3 met).		0.03	N	two	Bouwman 2020 (PMID:32546644) - (Likely) Neutral	Fernandes 2019 (PMID:30765603) - Not Pathogenic
BRCA1	c.4199T>C	p.(Met1400Thr)	BS3	Strong	Reported by one calibrated study to affect protein function similar to benign control variants (PMID:30765603) (BS3 met).		0.01	N	one	Fernandes 2019 (PMID:30765603) - Likely not pathogenic
BRCA1	c.41T>A	p.(Val14Asp)	None	N/A	Reported by one calibrated study to have a partial impact on protein function, between what was observed for benign and pathogenic control variants (PMID:30209399) (PS3 and BS3 not met).		0.03	N	one	Findlay 2018 (PMID:30209399) - INT
BRCA1	c.41T>C	p.(Val14Ala)	None	N/A	Reported by two calibrated studies with discordant results. Functional effect similar to benign control variants (PMID:30209399) and between what was observed for benign and pathogenic control variants (PMID:32546644) (PS3 and BS3 not met).		0.03	N	two	Findlay 2018 (PMID:30209399) - FUNC	Bouwman 2020 (PMID:32546644) - N-NotClear-D
BRCA1	c.41T>G	p.(Val14Gly)	PS3	Strong	Reported by one calibrated study to affect protein function similar to pathogenic control variants (PMID:30209399) (PS3 met).		0.03	N	one	Findlay 2018 (PMID:30209399) - LOF
BRCA1	c.4200G>A	p.(Met1400Ile)	BS3	Strong	Reported by one calibrated study to affect protein function similar to benign control variants (PMID:30765603) (BS3 met).		0.01	N	one	Fernandes 2019 (PMID:30765603) - Not Pathogenic
BRCA1	c.4200G>C	p.(Met1400Ile)	BS3	Strong	Reported by one calibrated study to affect protein function similar to benign control variants (PMID:30765603) (BS3 met).		0.03	N	one	Fernandes 2019 (PMID:30765603) - Not Pathogenic
BRCA1	c.4200G>T	p.(Met1400Ile)	BS3	Strong	Reported by one calibrated study to affect protein function similar to benign control variants (PMID:30765603) (BS3 met).		0.02	N	one	Fernandes 2019 (PMID:30765603) - Not Pathogenic
BRCA1	c.4204C>T	p.(His1402Tyr)	BS3	Strong	Reported by one calibrated study to affect protein function similar to benign control variants (PMID:30765603) (BS3 met).		0.01	N	one	Fernandes 2019 (PMID:30765603) - Not Pathogenic
BRCA1	c.4205A>G	p.(His1402Arg)	BS3	Strong	Reported by one calibrated study to affect protein function similar to benign control variants (PMID:30765603) (BS3 met).		0.03	N	one	Fernandes 2019 (PMID:30765603) - Likely not pathogenic
BRCA1	c.4211T>C	p.(Leu1404Pro)	None	N/A	Reported by one calibrated study to have a partial impact on protein function, between what was observed for benign and pathogenic control variants (PMID:30765603) (PS3 and BS3 not met).		0.01	N	one	Fernandes 2019 (PMID:30765603) - Uncertain
BRCA1	c.4213A>G	p.(Ile1405Val)	BS3	Strong	Reported by one calibrated study to affect protein function similar to benign control variants (PMID:30765603) (BS3 met).		0.05	N	one	Fernandes 2019 (PMID:30765603) - Not Pathogenic
BRCA1	c.4220T>C	p.(Leu1407Pro)	None	N/A	Reported by two or more calibrated studies with discordant results. Functional effect similar to pathogenic control variants (PMID:30765603) and between what was observed for benign and pathogenic control variants (PMID:32546644) (PS3 and BS3 not met).		0.01	N	two	Bouwman 2020 (PMID:32546644) - N-N-Del	Fernandes 2019 (PMID:30765603) - Pathogenic
BRCA1	c.4232T>C	p.(Met1411Thr)	None	N/A	Reported by two or more calibrated studies with discordant results. Functional effect similar to pathogenic control variants (PMID:30765603) and between what was observed for benign and pathogenic control variants (PMID:32546644) (PS3 and BS3 not met).		0	N	two	Bouwman 2020 (PMID:32546644) - N-N-Del	Fernandes 2019 (PMID:30765603) - Likely Pathogenic
BRCA1	c.4246G>A	p.(Ala1416Thr)	BS3	Strong	Reported by one calibrated study to affect protein function similar to benign control variants (PMID:30765603) (BS3 met).		0.03	N	one	Fernandes 2019 (PMID:30765603) - Likely not pathogenic
BRCA1	c.4255G>C	p.(Glu1419Gln)	BS3	Strong	Reported by one calibrated study to affect protein function similar to benign control variants (PMID:30765603) (BS3 met).		0.02	N	one	Fernandes 2019 (PMID:30765603) - Not Pathogenic
BRCA1	c.425C>A	p.(Pro142His)	BS3	Strong	Reported by one calibrated study to affect protein function similar to benign control variants (PMID:32546644) (BS3 met).		0	N	one	Bouwman 2020 (PMID:32546644) - (Likely) Neutral
BRCA1	c.4261C>T	p.(His1421Tyr)	BS3	Strong	Reported by one calibrated study to affect protein function similar to benign control variants (PMID:30765603) (BS3 met).		0.02	N	one	Fernandes 2019 (PMID:30765603) - Not Pathogenic
BRCA1	c.4288C>T	p.(Pro1430Ser)	BS3	Strong	Reported by one calibrated study to affect protein function similar to benign control variants (PMID:30765603) (BS3 met).		0.01	N	one	Fernandes 2019 (PMID:30765603) - Not Pathogenic
BRCA1	c.4294A>C	p.(Ile1432Leu)	BS3	Strong	Reported by one calibrated study to affect protein function similar to benign control variants (PMID:30765603) (BS3 met).		0.01	N	one	Fernandes 2019 (PMID:30765603) - Not Pathogenic
BRCA1	c.42C>A	p.(=)	BS3	Strong	Silent variant, functional data considered only from assays that measure effect via mRNA and protein. Reported by one calibrated study incorporating mRNA splicing effects to affect function similar to benign control variants (PMID:30209399) (BS3 met).		0.03	N	one	Findlay 2018 (PMID:30209399) - FUNC
BRCA1	c.42C>G	p.(=)	BS3	Strong	Silent variant, functional data considered only from assays that measure effect via mRNA and protein. Reported by one calibrated study incorporating mRNA splicing effects to affect function similar to benign control variants (PMID:30209399) (BS3 met).		0.02	N	one	Findlay 2018 (PMID:30209399) - FUNC
BRCA1	c.42C>T	p.(=)	BS3	Strong	Silent variant, functional data considered only from assays that measure effect via mRNA and protein. Reported by one calibrated study incorporating mRNA splicing effects to affect function similar to benign control variants (PMID:30209399) (BS3 met).		0.04	N	one	Findlay 2018 (PMID:30209399) - FUNC
BRCA1	c.4327C>G	p.(Arg1443Gly)	BS3	Strong	Reported by two calibrated studies to affect protein function similar to benign control variants (PMIDs:32546644, 30765603) (BS3 met).		0.01	N	two	Bouwman 2020 (PMID:32546644) - (Likely) Neutral	Fernandes 2019 (PMID:30765603) - Not Pathogenic
BRCA1	c.4328G>A	p.(Arg1443Gln)	BS3	Strong	Reported by one calibrated study to affect protein function similar to benign control variants (PMID:30765603) (BS3 met).		0.01	N	one	Fernandes 2019 (PMID:30765603) - Not Pathogenic
BRCA1	c.4342A>G	p.(Ser1448Gly)	BS3	Strong	Reported by two calibrated studies to affect protein function similar to benign control variants (PMIDs:32546644, 30765603) (BS3 met).		0	N	two	Bouwman 2020 (PMID:32546644) - (Likely) Neutral	Fernandes 2019 (PMID:30765603) - Not Pathogenic
BRCA1	c.4343G>C	p.(Ser1448Thr)	BS3	Strong	Reported by one calibrated study to affect protein function similar to benign control variants (PMID:30765603) (BS3 met).		0	N	one	Fernandes 2019 (PMID:30765603) - Not Pathogenic
BRCA1	c.4369T>G	p.(Ser1457Ala)	None	N/A	Missense variant predicted to alter splicing, functional data considered only from assays that measure effect via mRNA and protein. Results from one calibrated study with cDNA based design not considered for code application (PMID:30765603) (PS3 and BS3 not met).		0.41	Y, predicted splicing	one	Fernandes 2019 (PMID:30765603) - Not Pathogenic
BRCA1	c.4384G>A	p.(Glu1462Lys)	BS3	Strong	Reported by one calibrated study to affect protein function similar to benign control variants (PMID:30765603) (BS3 met).		0.18	N	one	Fernandes 2019 (PMID:30765603) - Not Pathogenic
BRCA1	c.43A>C	p.(Ile15Leu)	BS3	Strong	Reported by one calibrated study to affect protein function similar to benign control variants (PMID:30209399) (BS3 met).		0.01	N	one	Findlay 2018 (PMID:30209399) - FUNC
BRCA1	c.43A>G	p.(Ile15Val)	BS3	Strong	Reported by one calibrated study to affect protein function similar to benign control variants (PMID:30209399) (BS3 met).		0.03	N	one	Findlay 2018 (PMID:30209399) - FUNC
BRCA1	c.43A>T	p.(Ile15Phe)	None	N/A	Reported by one calibrated study to have a partial impact on protein function, between what was observed for benign and pathogenic control variants (PMID:30209399) (PS3 and BS3 not met).		0.04	N	one	Findlay 2018 (PMID:30209399) - INT
BRCA1	c.4402A>C	p.(Asn1468His)	BS3	Strong	Reported by one calibrated study to affect protein function similar to benign control variants (PMID:30765603) (BS3 met).		0.03	N	one	Fernandes 2019 (PMID:30765603) - Not Pathogenic
BRCA1	c.4405C>T	p.(Pro1469Ser)	BS3	Strong	Reported by one calibrated study to affect protein function similar to benign control variants (PMID:30765603) (BS3 met).		0.11	N	one	Fernandes 2019 (PMID:30765603) - Not Pathogenic
BRCA1	c.4410A>C	p.(Glu1470Asp)	BS3	Strong	Reported by one calibrated study to affect protein function similar to benign control variants (PMID:30765603) (BS3 met).		0.03	N	one	Fernandes 2019 (PMID:30765603) - Not Pathogenic
BRCA1	c.4410A>T	p.(Glu1470Asp)	BS3	Strong	Reported by one calibrated study to affect protein function similar to benign control variants (PMID:30765603) (BS3 met).		0.02	N	one	Fernandes 2019 (PMID:30765603) - Not Pathogenic
BRCA1	c.4450T>A	p.(Ser1484Thr)	BS3	Strong	Reported by one calibrated study to affect protein function similar to benign control variants (PMID:30765603) (BS3 met).		0.02	N	one	Fernandes 2019 (PMID:30765603) - Not Pathogenic
BRCA1	c.4454C>T	p.(Thr1485Ile)	None	N/A	Reported by two calibrated studies with discordant results. Functional effect similar to benign control variants (PMID:30765603) and between what was observed for benign and pathogenic control variants (PMID:32546644) (PS3 and BS3 not met).		0.17	N	two	Bouwman 2020 (PMID:32546644) - N-NotClear-N	Fernandes 2019 (PMID:30765603) - Not Pathogenic
BRCA1	c.4456A>T	p.(Ser1486Cys)	None	N/A	Reported by two calibrated studies with discordant results. Functional effect similar to benign control variants (PMID:30765603) and between what was observed for benign and pathogenic control variants (PMID:32546644) (PS3 and BS3 not met).		0.05	N	two	Bouwman 2020 (PMID:32546644) - N-N-Int	Fernandes 2019 (PMID:30765603) - Not Pathogenic
BRCA1	c.4460A>G	p.(Lys1487Arg)	BS3	Strong	Reported by one calibrated study to affect protein function similar to benign control variants (PMID:30765603) (BS3 met).		0.04	N	one	Fernandes 2019 (PMID:30765603) - Likely not pathogenic
BRCA1	c.4480G>A	p.(Glu1494Lys)	BS3	Strong	Reported by one calibrated study to affect protein function similar to benign control variants (PMID:30765603) (BS3 met).		0.03	N	one	Fernandes 2019 (PMID:30765603) - Not Pathogenic
BRCA1	c.4484G>A	p.(Arg1495Lys)	None	N/A	Missense variant shown to alter splicing (see PVS1 or BP7 for description), functional data considered only from assays that measure effect via mRNA and protein. Results from one calibrated study with cDNA based design not considered for code application (PMID:30765603) (PS3 and BS3 not met).	exon 14 deletion, 2 studies	0.58	Y, splicing papers	one	Fernandes 2019 (PMID:30765603) - Not Pathogenic
BRCA1	c.4484G>T	p.(Arg1495Met)	None	N/A	Missense variant shown to alter splicing (see PVS1 or BP7 for description), functional data considered only from assays that measure effect via mRNA and protein. Results from one calibrated study with cDNA based design not considered for code application (PMID:30765603) (PS3 and BS3 not met).	exon 14 deletion, 5 studies. exon 14 deletion, exon 14/15 deletion, 1 study.	0.67	Y, splicing papers	one	Fernandes 2019 (PMID:30765603) - Not Pathogenic
BRCA1	c.4489T>G	p.(Ser1497Ala)	BS3	Strong	Reported by two calibrated studies to affect protein function similar to benign control variants (PMIDs:23867111, 30765603) (BS3 met).		0.03	N	two	Bouwman 2013 (PMID:23867111) - Neutral	Fernandes 2019 (PMID:30765603) - Not Pathogenic
BRCA1	c.44T>A	p.(Ile15Asn)	PS3	Strong	Reported by one calibrated study to affect protein function similar to pathogenic control variants (PMID:30209399) (PS3 met).		0.02	N	one	Findlay 2018 (PMID:30209399) - LOF
BRCA1	c.44T>C	p.(Ile15Thr)	PS3	Strong	Reported by one calibrated study to affect protein function similar to pathogenic control variants (PMID:30209399) (PS3 met).		0.02	N	one	Findlay 2018 (PMID:30209399) - LOF
BRCA1	c.44T>G	p.(Ile15Ser)	PS3	Strong	Reported by one calibrated study to affect protein function similar to pathogenic control variants (PMID:30209399) (PS3 met).		0.03	N	one	Findlay 2018 (PMID:30209399) - LOF
BRCA1	c.4504C>T	p.(Pro1502Ser)	BS3	Strong	Reported by one calibrated study to affect protein function similar to benign control variants (PMID:30765603) (BS3 met).		0.01	N	one	Fernandes 2019 (PMID:30765603) - Not Pathogenic
BRCA1	c.4520G>C	p.(Arg1507Thr)	BS3	Strong	Reported by two calibrated studies to affect protein function similar to benign control variants (PMIDs:32546644, 30765603) (BS3 met).		0.06	N	two	Bouwman 2020 (PMID:32546644) - (Likely) Neutral	Fernandes 2019 (PMID:30765603) - Not Pathogenic
BRCA1	c.4534A>T	p.(Ser1512Cys)	BS3	Strong	Reported by one calibrated study to affect protein function similar to benign control variants (PMID:30765603) (BS3 met).		0.02	N	one	Fernandes 2019 (PMID:30765603) - Not Pathogenic
BRCA1	c.4535G>T	p.(Ser1512Ile)	BS3	Strong	Reported by one calibrated study to affect protein function similar to benign control variants (PMID:30765603) (BS3 met).		0.01	N	one	Fernandes 2019 (PMID:30765603) - Not Pathogenic
BRCA1	c.4549C>T	p.(Leu1517Phe)	BS3	Strong	Reported by one calibrated study to affect protein function similar to benign control variants (PMID:30765603) (BS3 met).		0.07	N	one	Fernandes 2019 (PMID:30765603) - Not Pathogenic
BRCA1	c.4565A>G	p.(Tyr1522Cys)	BS3	Strong	Reported by one calibrated study to affect protein function similar to benign control variants (PMID:30765603) (BS3 met).		0.02	N	one	Fernandes 2019 (PMID:30765603) - Not Pathogenic
BRCA1	c.4570T>G	p.(Ser1524Ala)	BS3	Strong	Reported by one calibrated study to affect protein function similar to benign control variants (PMID:30765603) (BS3 met).		0.01	N	one	Fernandes 2019 (PMID:30765603) - Not Pathogenic
BRCA1	c.4579G>A	p.(Glu1527Lys)	BS3	Strong	Reported by one calibrated study to affect protein function similar to benign control variants (PMID:30765603) (BS3 met).		0.01	N	one	Fernandes 2019 (PMID:30765603) - Not Pathogenic
BRCA1	c.4585A>G	p.(Ile1529Val)	BS3	Strong	Reported by one calibrated study to affect protein function similar to benign control variants (PMID:30765603) (BS3 met).		0.01	N	one	Fernandes 2019 (PMID:30765603) - Not Pathogenic
BRCA1	c.45T>A	p.(=)	BS3	Strong	Silent variant, functional data considered only from assays that measure effect via mRNA and protein. Reported by one calibrated study incorporating mRNA splicing effects to affect function similar to benign control variants (PMID:30209399) (BS3 met).		0.03	N	one	Findlay 2018 (PMID:30209399) - FUNC
BRCA1	c.45T>C	p.(=)	BS3	Strong	Silent variant, functional data considered only from assays that measure effect via mRNA and protein. Reported by one calibrated study incorporating mRNA splicing effects to affect function similar to benign control variants (PMID:30209399) (BS3 met).		0.08	N	one	Findlay 2018 (PMID:30209399) - FUNC
BRCA1	c.45T>G	p.(Ile15Met)	BS3	Strong	Reported by one calibrated study to affect protein function similar to benign control variants (PMID:30209399) (BS3 met).		0.06	N	one	Findlay 2018 (PMID:30209399) - FUNC
BRCA1	c.4600G>A	p.(Val1534Met)	BS3	Strong	Reported by two calibrated studies to affect protein function similar to benign control variants (PMIDs:32546644, 30765603) (BS3 met).		0.01	N	two	Bouwman 2020 (PMID:32546644) - (Likely) Neutral	Fernandes 2019 (PMID:30765603) - Not Pathogenic
BRCA1	c.4616T>C	p.(Leu1539Pro)	BS3	Strong	Reported by one calibrated study to affect protein function similar to benign control variants (PMID:30765603) (BS3 met).		0.01	N	one	Fernandes 2019 (PMID:30765603) - Likely not pathogenic
BRCA1	c.4624T>G	p.(Ser1542Ala)	BS3	Strong	Reported by one calibrated study to affect protein function similar to benign control variants (PMID:30765603) (BS3 met).		0.01	N	one	Fernandes 2019 (PMID:30765603) - Not Pathogenic
BRCA1	c.4625C>G	p.(Ser1542Cys)	BS3	Strong	Reported by two calibrated studies to affect protein function similar to benign control variants (PMIDs:32546644, 30765603) (BS3 met).		0.01	N	two	Bouwman 2020 (PMID:32546644) - (Likely) Neutral	Fernandes 2019 (PMID:30765603) - Not Pathogenic
BRCA1	c.4631C>T	p.(Pro1544Leu)	BS3	Strong	Reported by one calibrated study to affect protein function similar to benign control variants (PMID:30765603) (BS3 met).		0.01	N	one	Fernandes 2019 (PMID:30765603) - Not Pathogenic
BRCA1	c.4636G>A	p.(Asp1546Asn)	BS3	Strong	Reported by one calibrated study to affect protein function similar to benign control variants (PMID:30765603) (BS3 met).	no aberration	0.03	N, no aberration	one	Fernandes 2019 (PMID:30765603) - Not Pathogenic
BRCA1	c.4636G>T	p.(Asp1546Tyr)	BS3	Strong	Reported by two calibrated studies to affect protein function similar to benign control variants (PMIDs:32546644, 30765603) (BS3 met).		0.04	N	two	Bouwman 2020 (PMID:32546644) - (Likely) Neutral	Fernandes 2019 (PMID:30765603) - Not Pathogenic
BRCA1	c.4643C>T	p.(Thr1548Met)	BS3	Strong	Reported by one calibrated study to affect protein function similar to benign control variants (PMID:30765603) (BS3 met).		0.02	N	one	Fernandes 2019 (PMID:30765603) - Not Pathogenic
BRCA1	c.4649C>T	p.(Thr1550Ile)	None	N/A	Reported by two calibrated studies with discordant results. Functional effect similar to benign control variants (PMID:30765603) and between what was observed for benign and pathogenic control variants (PMID:32546644) (PS3 and BS3 not met).		0.07	N	two	Bouwman 2020 (PMID:32546644) - N-NotClear-N	Fernandes 2019 (PMID:30765603) - Not Pathogenic
BRCA1	c.4657T>A	p.(Leu1553Met)	BS3	Strong	Reported by one calibrated study to affect protein function similar to benign control variants (PMID:30765603) (BS3 met).		0.03	N	one	Fernandes 2019 (PMID:30765603) - Not Pathogenic
BRCA1	c.4669G>C	p.(Asp1557His)	BS3	Strong	Reported by one calibrated study to affect protein function similar to benign control variants (PMID:30765603) (BS3 met).		0.17	N	one	Fernandes 2019 (PMID:30765603) - Not Pathogenic
BRCA1	c.4675G>A	p.(Glu1559Lys)	None	N/A	Missense variant shown alter splicing (see PVS1 or BP7 for description), functional data considered only from assays that measure effect via mRNA and protein. Results from two calibrated studies with cDNA based design not considered for code application (PMID:32546644, 30765603) (PS3 and BS3 not met).	11nt of exon 15 deleted, 2 studies	0.77	Y, splicing papers	two	Bouwman 2020 (PMID:32546644) - N-NotClear-N	Fernandes 2019 (PMID:30765603) - Likely not pathogenic
BRCA1	c.4675G>C	p.(Glu1559Gln)	None	N/A	Missense variant shown to alter splicing (see PVS1 or BP7 for description), functional data considered only from assays that measure effect via mRNA and protein. Results from one calibrated study with cDNA based design not considered for code application (PMID:30765603) (PS3 and BS3 not met).	11nt of exon 15 deleted, exon 15 deletion,1 study. exon 15 deletion, 1 study.	0.9	Y, splicing papers	one	Fernandes 2019 (PMID:30765603) - Not Pathogenic
BRCA1	c.4682C>T	p.(Thr1561Ile)	None	N/A	Reported by two calibrated studies with discordant results. Functional effect similar to benign control variants (PMID:30765603) and between what was observed for benign and pathogenic control variants (PMID:32546644) (PS3 and BS3 not met).	no aberration, 2 studies	0	N, no aberration	two	Bouwman 2020 (PMID:32546644) - N-N-Int	Fernandes 2019 (PMID:30765603) - Not Pathogenic
BRCA1	c.4685C>T	p.(Pro1562Leu)	BS3	Strong	Reported by one calibrated study to affect protein function similar to benign control variants (PMID:30765603) (BS3 met).		0.01	N	one	Fernandes 2019 (PMID:30765603) - Not Pathogenic
BRCA1	c.4691T>C	p.(Leu1564Pro)	BS3	Strong	Reported by one calibrated study to affect protein function similar to benign control variants (PMID:30765603) (BS3 met).		0.01	N	one	Fernandes 2019 (PMID:30765603) - Not Pathogenic
BRCA1	c.46A>C	p.(Asn16His)	BS3	Strong	Reported by one calibrated study to affect protein function similar to benign control variants (PMID:30209399) (BS3 met).		0.05	N	one	Findlay 2018 (PMID:30209399) - FUNC
BRCA1	c.46A>G	p.(Asn16Asp)	BS3	Strong	Reported by one calibrated study to affect protein function similar to benign control variants (PMID:30209399) (BS3 met).		0.07	N	one	Findlay 2018 (PMID:30209399) - FUNC
BRCA1	c.46A>T	p.(Asn16Tyr)	BS3	Strong	Reported by one calibrated study to affect protein function similar to benign control variants (PMID:30209399) (BS3 met).		0.01	N	one	Findlay 2018 (PMID:30209399) - FUNC
BRCA1	c.4702A>G	p.(Ile1568Val)	BS3	Strong	Reported by one calibrated study to affect protein function similar to benign control variants (PMID:30765603) (BS3 met).		0	N	one	Fernandes 2019 (PMID:30765603) - Likely not pathogenic
BRCA1	c.4708C>T	p.(Leu1570Phe)	BS3	Strong	Reported by one calibrated study to affect protein function similar to benign control variants (PMID:30765603) (BS3 met).		0.01	N	one	Fernandes 2019 (PMID:30765603) - Not Pathogenic
BRCA1	c.4712T>C	p.(Phe1571Ser)	BS3	Strong	Reported by one calibrated study to affect protein function similar to benign control variants (PMID:30765603) (BS3 met).		0	N	one	Fernandes 2019 (PMID:30765603) - Likely not pathogenic
BRCA1	c.4724C>A	p.(Pro1575His)	BS3	Strong	Reported by one calibrated study to affect protein function similar to benign control variants (PMID:30765603) (BS3 met).		0	N	one	Fernandes 2019 (PMID:30765603) - Not Pathogenic
BRCA1	c.4729T>C	p.(Ser1577Pro)	BS3	Strong	Reported by one calibrated study to affect protein function similar to benign control variants (PMID:30765603) (BS3 met).		0	N	one	Fernandes 2019 (PMID:30765603) - Not Pathogenic
BRCA1	c.4733A>G	p.(Asp1578Gly)	BS3	Strong	Reported by one calibrated study to affect protein function similar to benign control variants (PMID:30765603) (BS3 met).		0.01	N	one	Fernandes 2019 (PMID:30765603) - Not Pathogenic
BRCA1	c.4735C>G	p.(Pro1579Ala)	BS3	Strong	Reported by one calibrated study to affect protein function similar to benign control variants (PMID:30765603) (BS3 met).		0.01	N	one	Fernandes 2019 (PMID:30765603) - Not Pathogenic
BRCA1	c.4739C>A	p.(Ser1580Tyr)	BS3	Strong	Reported by one calibrated study to affect protein function similar to benign control variants (PMID:30765603) (BS3 met).		0	N	one	Fernandes 2019 (PMID:30765603) - Not Pathogenic
BRCA1	c.4739C>T	p.(Ser1580Phe)	BS3	Strong	Reported by one calibrated study to affect protein function similar to benign control variants (PMID:30765603) (BS3 met).		0	N	one	Fernandes 2019 (PMID:30765603) - Not Pathogenic
BRCA1	c.4750G>T	p.(Ala1584Ser)	BS3	Strong	Reported by one calibrated study to affect protein function similar to benign control variants (PMID:30765603) (BS3 met).		0	N	one	Fernandes 2019 (PMID:30765603) - Not Pathogenic
BRCA1	c.4765C>T	p.(Arg1589Cys)	BS3	Strong	Reported by one calibrated study to affect protein function similar to benign control variants (PMID:30765603) (BS3 met).		0.01	N	one	Fernandes 2019 (PMID:30765603) - Not Pathogenic
BRCA1	c.4766G>A	p.(Arg1589His)	BS3	Strong	Reported by one calibrated study to affect protein function similar to benign control variants (PMID:30765603) (BS3 met).	no aberration, 2 studies	0.01	N, no aberration	one	Fernandes 2019 (PMID:30765603) - Not Pathogenic
BRCA1	c.4787C>T	p.(Ser1596Leu)	BS3	Strong	Reported by one calibrated study to affect protein function similar to benign control variants (PMID:30765603) (BS3 met).		0.01	N	one	Fernandes 2019 (PMID:30765603) - Not Pathogenic
BRCA1	c.4789A>G	p.(Thr1597Ala)	BS3	Strong	Reported by one calibrated study to affect protein function similar to benign control variants (PMID:30765603) (BS3 met).		0	N	one	Fernandes 2019 (PMID:30765603) - Not Pathogenic
BRCA1	c.47A>C	p.(Asn16Thr)	BS3	Strong	Reported by one calibrated study to affect protein function similar to benign control variants (PMID:30209399) (BS3 met).		0.05	N	one	Findlay 2018 (PMID:30209399) - FUNC
BRCA1	c.47A>G	p.(Asn16Ser)	BS3	Strong	Reported by one calibrated study to affect protein function similar to benign control variants (PMID:30209399) (BS3 met).		0.06	N	one	Findlay 2018 (PMID:30209399) - FUNC
BRCA1	c.47A>T	p.(Asn16Ile)	BS3	Strong	Reported by one calibrated study to affect protein function similar to benign control variants (PMID:30209399) (BS3 met).		0.01	N	one	Findlay 2018 (PMID:30209399) - FUNC
BRCA1	c.4800G>C	p.(Leu1600Phe)	BS3	Strong	Reported by one calibrated study to affect protein function similar to benign control variants (PMID:30765603) (BS3 met).		0	N	one	Fernandes 2019 (PMID:30765603) - Not Pathogenic
BRCA1	c.4800G>T	p.(Leu1600Phe)	BS3	Strong	Reported by one calibrated study to affect protein function similar to benign control variants (PMID:30765603) (BS3 met).		0	N	one	Fernandes 2019 (PMID:30765603) - Not Pathogenic
BRCA1	c.4801A>G	p.(Lys1601Glu)	BS3	Strong	Reported by one calibrated study to affect protein function similar to benign control variants (PMID:30765603) (BS3 met).		0.01	N	one	Fernandes 2019 (PMID:30765603) - Not Pathogenic
BRCA1	c.4811A>G	p.(Gln1604Arg)	BS3	Strong	Reported by one calibrated study to affect protein function similar to benign control variants (PMID:30765603) (BS3 met).		0.01	N	one	Fernandes 2019 (PMID:30765603) - Not Pathogenic
BRCA1	c.4813T>G	p.(Leu1605Val)	BS3	Strong	Reported by one calibrated study to affect protein function similar to benign control variants (PMID:30765603) (BS3 met).		0.01	N	one	Fernandes 2019 (PMID:30765603) - Not Pathogenic
BRCA1	c.4816A>G	p.(Lys1606Glu)	BS3	Strong	Reported by two calibrated studies to affect protein function similar to benign control variants (PMIDs:32546644, 30765603) (BS3 met).		0.01	N	two	Bouwman 2020 (PMID:32546644) - (Likely) Neutral	Fernandes 2019 (PMID:30765603) - Not Pathogenic
BRCA1	c.4823C>T	p.(Ala1608Val)	BS3	Strong	Reported by two calibrated studies to affect protein function similar to benign control variants (PMIDs:32546644, 30765603) (BS3 met).		0.01	N	two	Bouwman 2020 (PMID:32546644) - (Likely) Neutral	Fernandes 2019 (PMID:30765603) - Not Pathogenic
BRCA1	c.4837A>G	p.(Ser1613Gly)	BS3	Strong	Reported by one calibrated study to affect protein function similar to benign control variants (PMID:30765603) (BS3 met).		0.01	N	one	Fernandes 2019 (PMID:30765603) - Not Pathogenic
BRCA1	c.4837A>T	p.(Ser1613Cys)	None	N/A	Reported by two calibrated studies with discordant results. Functional effect similar to benign control variants (PMID:30765603) and between what was observed for benign and pathogenic control variants (PMID:32546644) (PS3 and BS3 not met).		0	N	two	Bouwman 2020 (PMID:32546644) - NotClear-N-N	Fernandes 2019 (PMID:30765603) - Likely not pathogenic
BRCA1	c.4840C>T	p.(Pro1614Ser)	BS3	Strong	Reported by one calibrated study to affect protein function similar to benign control variants (PMID:30765603) (BS3 met).		0	N	one	Fernandes 2019 (PMID:30765603) - Not Pathogenic
BRCA1	c.4843G>A	p.(Ala1615Thr)	BS3	Strong	Reported by two calibrated studies to affect protein function similar to benign control variants (PMIDs:32546644, 30765603) (BS3 met).		0	N	two	Bouwman 2020 (PMID:32546644) - (Likely) Neutral	Fernandes 2019 (PMID:30765603) - Not Pathogenic
BRCA1	c.4844C>A	p.(Ala1615Asp)	BS3	Strong	Reported by one calibrated study to affect protein function similar to benign control variants (PMID:30765603) (BS3 met).		0	N	one	Fernandes 2019 (PMID:30765603) - Not Pathogenic
BRCA1	c.4868C>G	p.(Ala1623Gly)	None	N/A	Missense variant predicted to alter splicing, functional data considered only from assays that measure effect via mRNA and protein. Results from one calibrated study with cDNA based design not considered for code application (PMID:30765603) (PS3 and BS3 not met).		0.92	Y, predicted splicing	one	Fernandes 2019 (PMID:30765603) - Not Pathogenic
BRCA1	c.4882A>G	p.(Met1628Val)	BS3	Strong	Reported by one calibrated study to affect protein function similar to benign control variants (PMID:30765603) (BS3 met).	no aberration	0	N, no aberration	one	Fernandes 2019 (PMID:30765603) - Not Pathogenic
BRCA1	c.4883T>C	p.(Met1628Thr)	BS3	Strong	Reported by two calibrated studies to affect protein function similar to benign control variants (PMIDs:32546644, 30765603) (BS3 met).		0.03	N	two	Bouwman 2020 (PMID:32546644) - (Likely) Neutral	Fernandes 2019 (PMID:30765603) - Not Pathogenic
BRCA1	c.4884G>H	p.(Met1628Ile)	BS3	Strong	Reported by one calibrated study to affect protein function similar to benign control variants (PMID:30765603) (BS3 met).			N	one	Fernandes 2019 (PMID:30765603) - Not Pathogenic
BRCA1	c.4891A>C	p.(Ser1631Arg)	BS3	Strong	Reported by one calibrated study to affect protein function similar to benign control variants (PMID:30209399) (BS3 met).		0.02	N	one	Findlay 2018 (PMID:30209399) - FUNC
BRCA1	c.4891A>G	p.(Ser1631Gly)	BS3	Strong	Reported by one calibrated study to affect protein function similar to benign control variants (PMID:30209399) (BS3 met).		0.06	N	one	Findlay 2018 (PMID:30209399) - FUNC
BRCA1	c.4891A>T	p.(Ser1631Cys)	BS3	Strong	Reported by one calibrated study to affect protein function similar to benign control variants (PMID:30209399) (BS3 met).		0.01	N	one	Findlay 2018 (PMID:30209399) - FUNC
BRCA1	c.4892G>A	p.(Ser1631Asn)	BS3	Strong	Reported by two calibrated studies to affect protein function similar to benign control variants (PMIDs:30209399, 30765603) (BS3 met).		0.11	N	two	Findlay 2018 (PMID:30209399) - FUNC	Fernandes 2019 (PMID:30765603) - Not Pathogenic
BRCA1	c.4892G>C	p.(Ser1631Thr)	None	N/A	Reported by one calibrated study to have a partial impact on protein function, between what was observed for benign and pathogenic control variants (PMID:30209399) (PS3 and BS3 not met).		0.02	N	one	Findlay 2018 (PMID:30209399) - INT
BRCA1	c.4892G>T	p.(Ser1631Ile)	None	N/A	Reported by one calibrated study to have a partial impact on protein function, between what was observed for benign and pathogenic control variants (PMID:30209399) (PS3 and BS3 not met).		0.01	N	one	Findlay 2018 (PMID:30209399) - INT
BRCA1	c.4893T>A	p.(Ser1631Arg)	BS3	Strong	Reported by one calibrated study to affect protein function similar to benign control variants (PMID:30209399) (BS3 met).		0	N	one	Findlay 2018 (PMID:30209399) - FUNC
BRCA1	c.4893T>C	p.(=)	BS3	Strong	Silent variant, functional data considered only from assays that measure effect via mRNA and protein. Reported by one calibrated study incorporating mRNA splicing effects to affect function similar to benign control variants (PMID:30209399) (BS3 met).		0.01	N	one	Findlay 2018 (PMID:30209399) - FUNC
BRCA1	c.4893T>G	p.(Ser1631Arg)	BS3	Strong	Missense variant predicted to alter splicing, functional data considered only from assays that measure effect via mRNA and protein. Reported by one calibrated study incorporating mRNA splicing effects to affect function similar to benign control variants (PMID:30209399) (BS3 met).		0.42	Y, predicted splicing	one	Findlay 2018 (PMID:30209399) - FUNC
BRCA1	c.4894G>A	p.(Val1632Met)	BS3	Strong	Reported by one calibrated study to affect protein function similar to benign control variants (PMID:30209399) (BS3 met).		0.02	N	one	Findlay 2018 (PMID:30209399) - FUNC
BRCA1	c.4894G>C	p.(Val1632Leu)	BS3	Strong	Reported by one calibrated study to affect protein function similar to benign control variants (PMID:30209399) (BS3 met).		0.02	N	one	Findlay 2018 (PMID:30209399) - FUNC
BRCA1	c.4894G>T	p.(Val1632Leu)	None	N/A	Reported by one calibrated study to have a partial impact on protein function, between what was observed for benign and pathogenic control variants (PMID:30209399) (PS3 and BS3 not met).		0.02	N	one	Findlay 2018 (PMID:30209399) - INT
BRCA1	c.4895T>A	p.(Val1632Glu)	BS3	Strong	Reported by one calibrated study to affect protein function similar to benign control variants (PMID:30209399) (BS3 met).		0.02	N	one	Findlay 2018 (PMID:30209399) - FUNC
BRCA1	c.4895T>C	p.(Val1632Ala)	BS3	Strong	Reported by one calibrated study to affect protein function similar to benign control variants (PMID:30209399) (BS3 met).		0.02	N	one	Findlay 2018 (PMID:30209399) - FUNC
BRCA1	c.4895T>G	p.(Val1632Gly)	BS3	Strong	Reported by one calibrated study to affect protein function similar to benign control variants (PMID:30209399) (BS3 met).		0.02	N	one	Findlay 2018 (PMID:30209399) - FUNC
BRCA1	c.4896G>A	p.(=)	BS3	Strong	Silent variant, functional data considered only from assays that measure effect via mRNA and protein. Reported by one calibrated study incorporating mRNA splicing effects to affect function similar to benign control variants (PMID:30209399) (BS3 met).		0.05	N	one	Findlay 2018 (PMID:30209399) - FUNC
BRCA1	c.4896G>C	p.(=)	BS3	Strong	Silent variant, functional data considered only from assays that measure effect via mRNA and protein. Reported by one calibrated study incorporating mRNA splicing effects to affect function similar to benign control variants (PMID:30209399) (BS3 met).		0.02	N	one	Findlay 2018 (PMID:30209399) - FUNC
BRCA1	c.4896G>T	p.(=)	None	N/A	Silent variant, functional data considered only from assays that measure effect via mRNA and protein. Reported by one calibrated study incorporating mRNA splicing effects to have a partial impact on protein function, between what was observed for benign and pathogenic control variants (PMID:30209399) (PS3 and BS3 not met).		0.02	N	one	Findlay 2018 (PMID:30209399) - INT
BRCA1	c.4897A>C	p.(Ser1633Arg)	BS3	Strong	Reported by one calibrated study to affect protein function similar to benign control variants (PMID:30209399) (BS3 met).		0.02	N	one	Findlay 2018 (PMID:30209399) - FUNC
BRCA1	c.4897A>G	p.(Ser1633Gly)	BS3	Strong	Reported by one calibrated study to affect protein function similar to benign control variants (PMID:30209399) (BS3 met).		0.06	N	one	Findlay 2018 (PMID:30209399) - FUNC
BRCA1	c.4897A>T	p.(Ser1633Cys)	BS3	Strong	Reported by one calibrated study to affect protein function similar to benign control variants (PMID:30209399) (BS3 met).		0.02	N	one	Findlay 2018 (PMID:30209399) - FUNC
BRCA1	c.4898G>A	p.(Ser1633Asn)	BS3	Strong	Reported by one calibrated study to affect protein function similar to benign control variants (PMID:30209399) (BS3 met).		0.02	N	one	Findlay 2018 (PMID:30209399) - FUNC
BRCA1	c.4898G>C	p.(Ser1633Thr)	BS3	Strong	Reported by one calibrated study to affect protein function similar to benign control variants (PMID:30209399) (BS3 met).		0.03	N	one	Findlay 2018 (PMID:30209399) - FUNC
BRCA1	c.4898G>T	p.(Ser1633Ile)	BS3	Strong	Reported by one calibrated study to affect protein function similar to benign control variants (PMID:30209399) (BS3 met).		0.02	N	one	Findlay 2018 (PMID:30209399) - FUNC
BRCA1	c.4899C>A	p.(Ser1633Arg)	BS3	Strong	Reported by one calibrated study to affect protein function similar to benign control variants (PMID:30209399) (BS3 met).		0.01	N	one	Findlay 2018 (PMID:30209399) - FUNC
BRCA1	c.4899C>G	p.(Ser1633Arg)	None	N/A	Reported by one calibrated study to have a partial impact on protein function, between what was observed for benign and pathogenic control variants (PMID:30209399) (PS3 and BS3 not met).		0.01	N	one	Findlay 2018 (PMID:30209399) - INT
BRCA1	c.4899C>T	p.(=)	BS3	Strong	Silent variant, functional data considered only from assays that measure effect via mRNA and protein. Reported by one calibrated study incorporating mRNA splicing effects to affect function similar to benign control variants (PMID:30209399) (BS3 met).		0.45	Y, predicted splicing	one	Findlay 2018 (PMID:30209399) - FUNC
BRCA1	c.48T>A	p.(Asn16Lys)	BS3	Strong	Reported by one calibrated study to affect protein function similar to benign control variants (PMID:30209399) (BS3 met).		0.03	N	one	Findlay 2018 (PMID:30209399) - FUNC
BRCA1	c.48T>C	p.(=)	BS3	Strong	Silent variant, functional data considered only from assays that measure effect via mRNA and protein. Reported by one calibrated study incorporating mRNA splicing effects to affect function similar to benign control variants (PMID:30209399) (BS3 met).		0.03	N	one	Findlay 2018 (PMID:30209399) - FUNC
BRCA1	c.48T>G	p.(Asn16Lys)	BS3	Strong	Reported by one calibrated study to affect protein function similar to benign control variants (PMID:30209399) (BS3 met).		0.03	N	one	Findlay 2018 (PMID:30209399) - FUNC
BRCA1	c.4900A>C	p.(=)	BS3	Strong	Silent variant, functional data considered only from assays that measure effect via mRNA and protein. Reported by one calibrated study incorporating mRNA splicing effects to affect function similar to benign control variants (PMID:30209399) (BS3 met).		0.04	N	one	Findlay 2018 (PMID:30209399) - FUNC
BRCA1	c.4900A>G	p.(Arg1634Gly)	BS3	Strong	Reported by one calibrated study to affect protein function similar to benign control variants (PMID:30209399) (BS3 met).		0.02	N	one	Findlay 2018 (PMID:30209399) - FUNC
BRCA1	c.4901G>A	p.(Arg1634Lys)	BS3	Strong	Reported by one calibrated study to affect protein function similar to benign control variants (PMID:30209399) (BS3 met).		0.03	N	one	Findlay 2018 (PMID:30209399) - FUNC
BRCA1	c.4901G>C	p.(Arg1634Thr)	BS3	Strong	Reported by one calibrated study to affect protein function similar to benign control variants (PMID:30209399) (BS3 met).		0.03	N	one	Findlay 2018 (PMID:30209399) - FUNC
BRCA1	c.4902G>C	p.(Arg1634Ser)	BS3	Strong	Reported by one calibrated study to affect protein function similar to benign control variants (PMID:30209399) (BS3 met).		0.02	N	one	Findlay 2018 (PMID:30209399) - FUNC
BRCA1	c.4902G>T	p.(Arg1634Ser)	BS3	Strong	Reported by one calibrated study to affect protein function similar to benign control variants (PMID:30209399) (BS3 met).		0.03	N	one	Findlay 2018 (PMID:30209399) - FUNC
BRCA1	c.4903G>A	p.(Glu1635Lys)	BS3	Strong	Reported by one calibrated study to affect protein function similar to benign control variants (PMID:30209399) (BS3 met).		0.01	N	one	Findlay 2018 (PMID:30209399) - FUNC
BRCA1	c.4903G>C	p.(Glu1635Gln)	BS3	Strong	Reported by one calibrated study to affect protein function similar to benign control variants (PMID:30209399) (BS3 met).		0.01	N	one	Findlay 2018 (PMID:30209399) - FUNC
BRCA1	c.4903G>T	p.(Glu1635Ter)	PS3	Strong	Reported by one calibrated study to affect protein function similar to pathogenic control variants (PMID:30209399) (PS3 met).		0.19	N	one	Findlay 2018 (PMID:30209399) - LOF
BRCA1	c.4904A>C	p.(Glu1635Ala)	BS3	Strong	Reported by one calibrated study to affect protein function similar to benign control variants (PMID:30209399) (BS3 met).		0	N	one	Findlay 2018 (PMID:30209399) - FUNC
BRCA1	c.4904A>G	p.(Glu1635Gly)	BS3	Strong	Reported by one calibrated study to affect protein function similar to benign control variants (PMID:30209399) (BS3 met).		0.03	N	one	Findlay 2018 (PMID:30209399) - FUNC
BRCA1	c.4904A>T	p.(Glu1635Val)	BS3	Strong	Reported by one calibrated study to affect protein function similar to benign control variants (PMID:30209399) (BS3 met).		0.01	N	one	Findlay 2018 (PMID:30209399) - FUNC
BRCA1	c.4905G>A	p.(=)	BS3	Strong	Silent variant, functional data considered only from assays that measure effect via mRNA and protein. Reported by one calibrated study incorporating mRNA splicing effects to affect function similar to benign control variants (PMID:30209399) (BS3 met).		0.02	N	one	Findlay 2018 (PMID:30209399) - FUNC
BRCA1	c.4905G>C	p.(Glu1635Asp)	BS3	Strong	Reported by one calibrated study to affect protein function similar to benign control variants (PMID:30209399) (BS3 met).		0.01	N	one	Findlay 2018 (PMID:30209399) - FUNC
BRCA1	c.4905G>T	p.(Glu1635Asp)	BS3	Strong	Reported by one calibrated study to affect protein function similar to benign control variants (PMID:30209399) (BS3 met).		0.03	N	one	Findlay 2018 (PMID:30209399) - FUNC
BRCA1	c.4906A>C	p.(Lys1636Gln)	BS3	Strong	Reported by one calibrated study to affect protein function similar to benign control variants (PMID:30209399) (BS3 met).		0	N	one	Findlay 2018 (PMID:30209399) - FUNC
BRCA1	c.4906A>G	p.(Lys1636Glu)	BS3	Strong	Reported by one calibrated study to affect protein function similar to benign control variants (PMID:30209399) (BS3 met).		0.01	N	one	Findlay 2018 (PMID:30209399) - FUNC
BRCA1	c.4906A>T	p.(Lys1636Ter)	PS3	Strong	Reported by one calibrated study to affect protein function similar to pathogenic control variants (PMID:30209399) (PS3 met).		0.08	N	one	Findlay 2018 (PMID:30209399) - LOF
BRCA1	c.4907A>C	p.(Lys1636Thr)	BS3	Strong	Reported by one calibrated study to affect protein function similar to benign control variants (PMID:30209399) (BS3 met).		0.01	N	one	Findlay 2018 (PMID:30209399) - FUNC
BRCA1	c.4907A>G	p.(Lys1636Arg)	BS3	Strong	Reported by one calibrated study to affect protein function similar to benign control variants (PMID:30209399) (BS3 met).		0.02	N	one	Findlay 2018 (PMID:30209399) - FUNC
BRCA1	c.4907A>T	p.(Lys1636Met)	BS3	Strong	Reported by one calibrated study to affect protein function similar to benign control variants (PMID:30209399) (BS3 met).		0.01	N	one	Findlay 2018 (PMID:30209399) - FUNC
BRCA1	c.4908G>A	p.(=)	BS3	Strong	Silent variant, functional data considered only from assays that measure effect via mRNA and protein. Reported by one calibrated study incorporating mRNA splicing effects to affect function similar to benign control variants (PMID:30209399) (BS3 met).		0.01	N	one	Findlay 2018 (PMID:30209399) - FUNC
BRCA1	c.4908G>C	p.(Lys1636Asn)	BS3	Strong	Reported by one calibrated study to affect protein function similar to benign control variants (PMID:30209399) (BS3 met).		0.01	N	one	Findlay 2018 (PMID:30209399) - FUNC
BRCA1	c.4908G>T	p.(Lys1636Asn)	BS3	Strong	Reported by one calibrated study to affect protein function similar to benign control variants (PMID:30209399) (BS3 met).		0	N	one	Findlay 2018 (PMID:30209399) - FUNC
BRCA1	c.4909C>A	p.(Pro1637Thr)	BS3	Strong	Reported by one calibrated study to affect protein function similar to benign control variants (PMID:30209399) (BS3 met).		0	N	one	Findlay 2018 (PMID:30209399) - FUNC
BRCA1	c.4909C>G	p.(Pro1637Ala)	BS3	Strong	Reported by one calibrated study to affect protein function similar to benign control variants (PMID:30209399) (BS3 met).		0.02	N	one	Findlay 2018 (PMID:30209399) - FUNC
BRCA1	c.4909C>T	p.(Pro1637Ser)	BS3	Strong	Reported by one calibrated study to affect protein function similar to benign control variants (PMID:30209399) (BS3 met).		0.01	N	one	Findlay 2018 (PMID:30209399) - FUNC
BRCA1	c.4910C>A	p.(Pro1637Gln)	BS3	Strong	Reported by one calibrated study to affect protein function similar to benign control variants (PMID:30209399) (BS3 met).		0.01	N	one	Findlay 2018 (PMID:30209399) - FUNC
BRCA1	c.4910C>G	p.(Pro1637Arg)	BS3	Strong	Reported by one calibrated study to affect protein function similar to benign control variants (PMID:30209399) (BS3 met).		0	N	one	Findlay 2018 (PMID:30209399) - FUNC
BRCA1	c.4910C>T	p.(Pro1637Leu)	BS3	Strong	Reported by two calibrated studies to affect protein function similar to benign control variants (PMIDs:30209399, 30765603) (BS3 met).		0.03	N	two	Findlay 2018 (PMID:30209399) - FUNC	Fernandes 2019 (PMID:30765603) - Not Pathogenic
BRCA1	c.4911A>C	p.(=)	BS3	Strong	Silent variant, functional data considered only from assays that measure effect via mRNA and protein. Reported by one calibrated study incorporating mRNA splicing effects to affect function similar to benign control variants (PMID:30209399) (BS3 met).		0.01	N	one	Findlay 2018 (PMID:30209399) - FUNC
BRCA1	c.4911A>G	p.(=)	BS3	Strong	Silent variant, functional data considered only from assays that measure effect via mRNA and protein. Reported by one calibrated study incorporating mRNA splicing effects to affect function similar to benign control variants (PMID:30209399) (BS3 met).		0.01	N	one	Findlay 2018 (PMID:30209399) - FUNC
BRCA1	c.4911A>T	p.(=)	BS3	Strong	Silent variant, functional data considered only from assays that measure effect via mRNA and protein. Reported by one calibrated study incorporating mRNA splicing effects to affect function similar to benign control variants (PMID:30209399) (BS3 met).		0.01	N	one	Findlay 2018 (PMID:30209399) - FUNC
BRCA1	c.4912G>A	p.(Glu1638Lys)	BS3	Strong	Reported by one calibrated study to affect protein function similar to benign control variants (PMID:30209399) (BS3 met).		0.01	N	one	Findlay 2018 (PMID:30209399) - FUNC
BRCA1	c.4912G>C	p.(Glu1638Gln)	BS3	Strong	Reported by one calibrated study to affect protein function similar to benign control variants (PMID:30209399) (BS3 met).		0.01	N	one	Findlay 2018 (PMID:30209399) - FUNC
BRCA1	c.4912G>T	p.(Glu1638Ter)	PS3	Strong	Reported by one calibrated study to affect protein function similar to pathogenic control variants (PMID:30209399) (PS3 met).		0.05	N	one	Findlay 2018 (PMID:30209399) - LOF
BRCA1	c.4913A>C	p.(Glu1638Ala)	BS3	Strong	Reported by one calibrated study to affect protein function similar to benign control variants (PMID:30209399) (BS3 met).		0.01	N	one	Findlay 2018 (PMID:30209399) - FUNC
BRCA1	c.4913A>G	p.(Glu1638Gly)	BS3	Strong	Reported by one calibrated study to affect protein function similar to benign control variants (PMID:30209399) (BS3 met).		0.01	N	one	Findlay 2018 (PMID:30209399) - FUNC
BRCA1	c.4913A>T	p.(Glu1638Val)	BS3	Strong	Reported by one calibrated study to affect protein function similar to benign control variants (PMID:30209399) (BS3 met).		0.02	N	one	Findlay 2018 (PMID:30209399) - FUNC
BRCA1	c.4914A>C	p.(Glu1638Asp)	BS3	Strong	Reported by one calibrated study to affect protein function similar to benign control variants (PMID:30209399) (BS3 met).		0.01	N	one	Findlay 2018 (PMID:30209399) - FUNC
BRCA1	c.4914A>G	p.(=)	BS3	Strong	Silent variant, functional data considered only from assays that measure effect via mRNA and protein. Reported by one calibrated study incorporating mRNA splicing effects to affect function similar to benign control variants (PMID:30209399) (BS3 met).		0	N	one	Findlay 2018 (PMID:30209399) - FUNC
BRCA1	c.4914A>T	p.(Glu1638Asp)	BS3	Strong	Reported by one calibrated study to affect protein function similar to benign control variants (PMID:30209399) (BS3 met).		0	N	one	Findlay 2018 (PMID:30209399) - FUNC
BRCA1	c.4915T>A	p.(Leu1639Met)	BS3	Strong	Reported by one calibrated study to affect protein function similar to benign control variants (PMID:30209399) (BS3 met).		0	N	one	Findlay 2018 (PMID:30209399) - FUNC
BRCA1	c.4915T>C	p.(=)	BS3	Strong	Silent variant, functional data considered only from assays that measure effect via mRNA and protein. Reported by one calibrated study incorporating mRNA splicing effects to affect function similar to benign control variants (PMID:30209399) (BS3 met).		0.01	N	one	Findlay 2018 (PMID:30209399) - FUNC
BRCA1	c.4915T>G	p.(Leu1639Val)	BS3	Strong	Reported by one calibrated study to affect protein function similar to benign control variants (PMID:30209399) (BS3 met).		0.02	N	one	Findlay 2018 (PMID:30209399) - FUNC
BRCA1	c.4916T>A	p.(Leu1639Ter)	PS3	Strong	Reported by one calibrated study to affect protein function similar to pathogenic control variants (PMID:30209399) (PS3 met).		0.05	N	one	Findlay 2018 (PMID:30209399) - LOF
BRCA1	c.4916T>C	p.(Leu1639Ser)	BS3	Strong	Reported by one calibrated study to affect protein function similar to benign control variants (PMID:30209399) (BS3 met).		0.01	N	one	Findlay 2018 (PMID:30209399) - FUNC
BRCA1	c.4916T>G	p.(Leu1639Trp)	BS3	Strong	Reported by one calibrated study to affect protein function similar to benign control variants (PMID:30209399) (BS3 met).		0.02	N	one	Findlay 2018 (PMID:30209399) - FUNC
BRCA1	c.4917G>A	p.(=)	BS3	Strong	Silent variant, functional data considered only from assays that measure effect via mRNA and protein. Reported by one calibrated study incorporating mRNA splicing effects to affect function similar to benign control variants (PMID:30209399) (BS3 met).		0.01	N	one	Findlay 2018 (PMID:30209399) - FUNC
BRCA1	c.4917G>C	p.(Leu1639Phe)	BS3	Strong	Reported by one calibrated study to affect protein function similar to benign control variants (PMID:30209399) (BS3 met).		0.01	N	one	Findlay 2018 (PMID:30209399) - FUNC
BRCA1	c.4917G>T	p.(Leu1639Phe)	BS3	Strong	Reported by one calibrated study to affect protein function similar to benign control variants (PMID:30209399) (BS3 met).		0.01	N	one	Findlay 2018 (PMID:30209399) - FUNC
BRCA1	c.4918A>C	p.(Thr1640Pro)	BS3	Strong	Reported by one calibrated study to affect protein function similar to benign control variants (PMID:30209399) (BS3 met).		0	N	one	Findlay 2018 (PMID:30209399) - FUNC
BRCA1	c.4918A>G	p.(Thr1640Ala)	BS3	Strong	Reported by one calibrated study to affect protein function similar to benign control variants (PMID:30209399) (BS3 met).		0.01	N	one	Findlay 2018 (PMID:30209399) - FUNC
BRCA1	c.4918A>T	p.(Thr1640Ser)	BS3	Strong	Reported by one calibrated study to affect protein function similar to benign control variants (PMID:30209399) (BS3 met).		0.01	N	one	Findlay 2018 (PMID:30209399) - FUNC
BRCA1	c.4919C>A	p.(Thr1640Lys)	BS3	Strong	Reported by one calibrated study to affect protein function similar to benign control variants (PMID:30209399) (BS3 met).		0.01	N	one	Findlay 2018 (PMID:30209399) - FUNC
BRCA1	c.4919C>G	p.(Thr1640Arg)	BS3	Strong	Reported by one calibrated study to affect protein function similar to benign control variants (PMID:30209399) (BS3 met).		0.01	N	one	Findlay 2018 (PMID:30209399) - FUNC
BRCA1	c.4919C>T	p.(Thr1640Ile)	BS3	Strong	Reported by one calibrated study to affect protein function similar to benign control variants (PMID:30209399) (BS3 met).		0.02	N	one	Findlay 2018 (PMID:30209399) - FUNC
BRCA1	c.4920A>C	p.(=)	None	N/A	Silent variant, functional data considered only from assays that measure effect via mRNA and protein. Reported by one calibrated study incorporating mRNA splicing effects to have a partial impact on protein function, between what was observed for benign and pathogenic control variants (PMID:30209399) (PS3 and BS3 not met).		0.02	N	one	Findlay 2018 (PMID:30209399) - INT
BRCA1	c.4920A>G	p.(=)	BS3	Strong	Silent variant, functional data considered only from assays that measure effect via mRNA and protein. Reported by one calibrated study incorporating mRNA splicing effects to affect function similar to benign control variants (PMID:30209399) (BS3 met).		0.01	N	one	Findlay 2018 (PMID:30209399) - FUNC
BRCA1	c.4920A>T	p.(=)	BS3	Strong	Silent variant, functional data considered only from assays that measure effect via mRNA and protein. Reported by one calibrated study incorporating mRNA splicing effects to affect function similar to benign control variants (PMID:30209399) (BS3 met).		0.03	N	one	Findlay 2018 (PMID:30209399) - FUNC
BRCA1	c.4921G>A	p.(Ala1641Thr)	BS3	Strong	Reported by two calibrated studies to affect protein function similar to benign control variants (PMIDs:30209399, 30765603) (BS3 met).		0.02	N	two	Findlay 2018 (PMID:30209399) - FUNC	Fernandes 2019 (PMID:30765603) - Not Pathogenic
BRCA1	c.4921G>C	p.(Ala1641Pro)	BS3	Strong	Reported by one calibrated study to affect protein function similar to benign control variants (PMID:30209399) (BS3 met).		0.02	N	one	Findlay 2018 (PMID:30209399) - FUNC
BRCA1	c.4921G>T	p.(Ala1641Ser)	None	N/A	Reported by one calibrated study to have a partial impact on protein function, between what was observed for benign and pathogenic control variants (PMID:30209399) (PS3 and BS3 not met).		0.02	N	one	Findlay 2018 (PMID:30209399) - INT
BRCA1	c.4922C>A	p.(Ala1641Asp)	BS3	Strong	Reported by one calibrated study to affect protein function similar to benign control variants (PMID:30209399) (BS3 met).		0	N	one	Findlay 2018 (PMID:30209399) - FUNC
BRCA1	c.4922C>G	p.(Ala1641Gly)	BS3	Strong	Reported by one calibrated study to affect protein function similar to benign control variants (PMID:30209399) (BS3 met).		0.05	N	one	Findlay 2018 (PMID:30209399) - FUNC
BRCA1	c.4922C>T	p.(Ala1641Val)	BS3	Strong	Reported by one calibrated study to affect protein function similar to benign control variants (PMID:30209399) (BS3 met).		0.01	N	one	Findlay 2018 (PMID:30209399) - FUNC
BRCA1	c.4923T>A	p.(=)	BS3	Strong	Silent variant, functional data considered only from assays that measure effect via mRNA and protein. Reported by one calibrated study incorporating mRNA splicing effects to affect function similar to benign control variants (PMID:30209399) (BS3 met).		0	N	one	Findlay 2018 (PMID:30209399) - FUNC
BRCA1	c.4923T>C	p.(=)	BS3	Strong	Silent variant, functional data considered only from assays that measure effect via mRNA and protein. Reported by one calibrated study incorporating mRNA splicing effects to affect function similar to benign control variants (PMID:30209399) (BS3 met).		0	N	one	Findlay 2018 (PMID:30209399) - FUNC
BRCA1	c.4923T>G	p.(=)	BS3	Strong	Silent variant, functional data considered only from assays that measure effect via mRNA and protein. Reported by one calibrated study incorporating mRNA splicing effects to affect function similar to benign control variants (PMID:30209399) (BS3 met).		0.01	N	one	Findlay 2018 (PMID:30209399) - FUNC
BRCA1	c.4924T>A	p.(Ser1642Thr)	BS3	Strong	Reported by one calibrated study to affect protein function similar to benign control variants (PMID:30209399) (BS3 met).		0	N	one	Findlay 2018 (PMID:30209399) - FUNC
BRCA1	c.4924T>C	p.(Ser1642Pro)	BS3	Strong	Reported by one calibrated study to affect protein function similar to benign control variants (PMID:30209399) (BS3 met).		0	N	one	Findlay 2018 (PMID:30209399) - FUNC
BRCA1	c.4924T>G	p.(Ser1642Ala)	BS3	Strong	Reported by one calibrated study to affect protein function similar to benign control variants (PMID:30209399) (BS3 met).		0.01	N	one	Findlay 2018 (PMID:30209399) - FUNC
BRCA1	c.4925C>A	p.(Ser1642Ter)	PS3	Strong	Reported by one calibrated study to affect protein function similar to pathogenic control variants (PMID:30209399) (PS3 met).		0.05	N	one	Findlay 2018 (PMID:30209399) - LOF
BRCA1	c.4925C>G	p.(Ser1642Ter)	PS3	Strong	Reported by one calibrated study to affect protein function similar to pathogenic control variants (PMID:30209399) (PS3 met).		0.04	N	one	Findlay 2018 (PMID:30209399) - LOF
BRCA1	c.4925C>T	p.(Ser1642Leu)	BS3	Strong	Reported by one calibrated study to affect protein function similar to benign control variants (PMID:30209399) (BS3 met).		0.03	N	one	Findlay 2018 (PMID:30209399) - FUNC
BRCA1	c.4926A>C	p.(=)	BS3	Strong	Silent variant, functional data considered only from assays that measure effect via mRNA and protein. Reported by one calibrated study incorporating mRNA splicing effects to affect function similar to benign control variants (PMID:30209399) (BS3 met).		0.01	N	one	Findlay 2018 (PMID:30209399) - FUNC
BRCA1	c.4926A>G	p.(=)	BS3	Strong	Silent variant, functional data considered only from assays that measure effect via mRNA and protein. Reported by one calibrated study incorporating mRNA splicing effects to affect function similar to benign control variants (PMID:30209399) (BS3 met).		0.01	N	one	Findlay 2018 (PMID:30209399) - FUNC
BRCA1	c.4926A>T	p.(=)	BS3	Strong	Silent variant, functional data considered only from assays that measure effect via mRNA and protein. Reported by one calibrated study incorporating mRNA splicing effects to affect function similar to benign control variants (PMID:30209399) (BS3 met).		0.01	N	one	Findlay 2018 (PMID:30209399) - FUNC
BRCA1	c.4927A>C	p.(Thr1643Pro)	BS3	Strong	Reported by one calibrated study to affect protein function similar to benign control variants (PMID:30209399) (BS3 met).		0	N	one	Findlay 2018 (PMID:30209399) - FUNC
BRCA1	c.4927A>G	p.(Thr1643Ala)	BS3	Strong	Reported by one calibrated study to affect protein function similar to benign control variants (PMID:30209399) (BS3 met).		0.01	N	one	Findlay 2018 (PMID:30209399) - FUNC
BRCA1	c.4927A>T	p.(Thr1643Ser)	BS3	Strong	Reported by one calibrated study to affect protein function similar to benign control variants (PMID:30209399) (BS3 met).		0.01	N	one	Findlay 2018 (PMID:30209399) - FUNC
BRCA1	c.4928C>A	p.(Thr1643Lys)	BS3	Strong	Reported by one calibrated study to affect protein function similar to benign control variants (PMID:30209399) (BS3 met).		0.01	N	one	Findlay 2018 (PMID:30209399) - FUNC
BRCA1	c.4928C>G	p.(Thr1643Arg)	BS3	Strong	Reported by one calibrated study to affect protein function similar to benign control variants (PMID:30209399) (BS3 met).		0.02	N	one	Findlay 2018 (PMID:30209399) - FUNC
BRCA1	c.4928C>T	p.(Thr1643Ile)	BS3	Strong	Reported by one calibrated study to affect protein function similar to benign control variants (PMID:30209399) (BS3 met).		0.03	N	one	Findlay 2018 (PMID:30209399) - FUNC
BRCA1	c.4929A>C	p.(=)	BS3	Strong	Silent variant, functional data considered only from assays that measure effect via mRNA and protein. Reported by one calibrated study incorporating mRNA splicing effects to affect function similar to benign control variants (PMID:30209399) (BS3 met).		0.01	N	one	Findlay 2018 (PMID:30209399) - FUNC
BRCA1	c.4929A>G	p.(=)	BS3	Strong	Silent variant, functional data considered only from assays that measure effect via mRNA and protein. Reported by one calibrated study incorporating mRNA splicing effects to affect function similar to benign control variants (PMID:30209399) (BS3 met).		0.02	N	one	Findlay 2018 (PMID:30209399) - FUNC
BRCA1	c.4929A>T	p.(=)	BS3	Strong	Silent variant, functional data considered only from assays that measure effect via mRNA and protein. Reported by one calibrated study incorporating mRNA splicing effects to affect function similar to benign control variants (PMID:30209399) (BS3 met).		0	N	one	Findlay 2018 (PMID:30209399) - FUNC
BRCA1	c.4930G>A	p.(Glu1644Lys)	BS3	Strong	Reported by one calibrated study to affect protein function similar to benign control variants (PMID:30209399) (BS3 met).		0.01	N	one	Findlay 2018 (PMID:30209399) - FUNC
BRCA1	c.4930G>C	p.(Glu1644Gln)	BS3	Strong	Reported by one calibrated study to affect protein function similar to benign control variants (PMID:30209399) (BS3 met).		0.01	N	one	Findlay 2018 (PMID:30209399) - FUNC
BRCA1	c.4930G>T	p.(Glu1644Ter)	PS3	Strong	Reported by one calibrated study to affect protein function similar to pathogenic control variants (PMID:30209399) (PS3 met).		0.04	N	one	Findlay 2018 (PMID:30209399) - LOF
BRCA1	c.4931A>C	p.(Glu1644Ala)	BS3	Strong	Reported by one calibrated study to affect protein function similar to benign control variants (PMID:30209399) (BS3 met).		0	N	one	Findlay 2018 (PMID:30209399) - FUNC
BRCA1	c.4931A>G	p.(Glu1644Gly)	BS3	Strong	Reported by two calibrated studies to affect protein function similar to benign control variants (PMIDs:30209399, 30765603) (BS3 met).		0.01	N	two	Findlay 2018 (PMID:30209399) - FUNC	Fernandes 2019 (PMID:30765603) - Not Pathogenic
BRCA1	c.4931A>T	p.(Glu1644Val)	BS3	Strong	Missense variant predicted to alter splicing, functional data considered only from assays that measure effect via mRNA and protein. Reported by one calibrated study incorporating mRNA splicing effects to affect function similar to benign control variants (PMID:30209399) (BS3 met).		0.53	Y, predicted splicing	one	Findlay 2018 (PMID:30209399) - FUNC
BRCA1	c.4932A>C	p.(Glu1644Asp)	BS3	Strong	Reported by one calibrated study to affect protein function similar to benign control variants (PMID:30209399) (BS3 met).		0	N	one	Findlay 2018 (PMID:30209399) - FUNC
BRCA1	c.4932A>G	p.(=)	BS3	Strong	Silent variant, functional data considered only from assays that measure effect via mRNA and protein. Reported by one calibrated study incorporating mRNA splicing effects to affect function similar to benign control variants (PMID:30209399) (BS3 met).		0.01	N	one	Findlay 2018 (PMID:30209399) - FUNC
BRCA1	c.4932A>T	p.(Glu1644Asp)	BS3	Strong	Reported by one calibrated study to affect protein function similar to benign control variants (PMID:30209399) (BS3 met).		0.04	N	one	Findlay 2018 (PMID:30209399) - FUNC
BRCA1	c.4933A>C	p.(=)	BS3	Strong	Silent variant, functional data considered only from assays that measure effect via mRNA and protein. Reported by one calibrated study incorporating mRNA splicing effects to affect function similar to benign control variants (PMID:30209399) (BS3 met).		0.04	N	one	Findlay 2018 (PMID:30209399) - FUNC
BRCA1	c.4933A>G	p.(Arg1645Gly)	BS3	Strong	Reported by two calibrated studies to affect protein function similar to benign control variants (PMIDs:30209399, 30765603) (BS3 met).		0.03	N	two	Findlay 2018 (PMID:30209399) - FUNC	Fernandes 2019 (PMID:30765603) - Not Pathogenic
BRCA1	c.4933A>T	p.(Arg1645Trp)	BS3	Strong	Reported by one calibrated study to affect protein function similar to benign control variants (PMID:30209399) (BS3 met).		0	N	one	Findlay 2018 (PMID:30209399) - FUNC
BRCA1	c.4934G>A	p.(Arg1645Lys)	BS3	Strong	Reported by one calibrated study to affect protein function similar to benign control variants (PMID:30209399) (BS3 met).		0.06	N	one	Findlay 2018 (PMID:30209399) - FUNC
BRCA1	c.4934G>C	p.(Arg1645Thr)	BS3	Strong	Reported by three calibrated studies to affect protein function similar to benign control variants (PMIDs:30209399, 32546644, 30765603) (BS3 met).		0.02	N	three	Findlay 2018 (PMID:30209399) - FUNC	Bouwman 2020 (PMID:32546644) - (Likely) Neutral	Fernandes 2019 (PMID:30765603) - Not Pathogenic
BRCA1	c.4934G>T	p.(Arg1645Met)	None	N/A	Reported by two calibrated studies with discordant results. Functional effect similar to benign control variants (PMID:30765603) and between what was observed for benign and pathogenic control variants (PMID:30209399) (PS3 and BS3 not met).		0.02	N	two	Findlay 2018 (PMID:30209399) - INT	Fernandes 2019 (PMID:30765603) - Not Pathogenic
BRCA1	c.4935G>A	p.(=)	BS3	Strong	Silent variant, functional data considered only from assays that measure effect via mRNA and protein. Reported by one calibrated study incorporating mRNA splicing effects to affect function similar to benign control variants (PMID:30209399) (BS3 met).		0.01	N	one	Findlay 2018 (PMID:30209399) - FUNC
BRCA1	c.4935G>C	p.(Arg1645Ser)	BS3	Strong	Reported by two calibrated studies to affect protein function similar to benign control variants (PMIDs:30209399, 30765603) (BS3 met).		0.02	N	two	Findlay 2018 (PMID:30209399) - FUNC	Fernandes 2019 (PMID:30765603) - Not Pathogenic
BRCA1	c.4935G>T	p.(Arg1645Ser)	BS3	Strong	Reported by two calibrated studies to affect protein function similar to benign control variants (PMIDs:30209399, 30765603) (BS3 met).		0.02	N	two	Findlay 2018 (PMID:30209399) - FUNC	Fernandes 2019 (PMID:30765603) - Not Pathogenic
BRCA1	c.4936G>A	p.(Val1646Ile)	BS3	Strong	Reported by one calibrated study to affect protein function similar to benign control variants (PMID:30209399) (BS3 met).		0.01	N	one	Findlay 2018 (PMID:30209399) - FUNC
BRCA1	c.4936G>C	p.(Val1646Leu)	BS3	Strong	Reported by one calibrated study to affect protein function similar to benign control variants (PMID:30209399) (BS3 met).		0.01	N	one	Findlay 2018 (PMID:30209399) - FUNC
BRCA1	c.4936G>T	p.(Val1646Phe)	None	N/A	Reported by two calibrated studies with discordant results. Functional effect similar to benign control variants (PMID:30209399) and between what was observed for benign and pathogenic control variants (PMID:32546644) (PS3 and BS3 not met).		0.02	N	two	Findlay 2018 (PMID:30209399) - FUNC	Bouwman 2020 (PMID:32546644) - N-N-Int
BRCA1	c.4937T>A	p.(Val1646Asp)	BS3	Strong	Reported by one calibrated study to affect protein function similar to benign control variants (PMID:30209399) (BS3 met).		0.02	N	one	Findlay 2018 (PMID:30209399) - FUNC
BRCA1	c.4937T>C	p.(Val1646Ala)	BS3	Strong	Reported by one calibrated study to affect protein function similar to benign control variants (PMID:30209399) (BS3 met).		0	N	one	Findlay 2018 (PMID:30209399) - FUNC
BRCA1	c.4937T>G	p.(Val1646Gly)	BS3	Strong	Reported by one calibrated study to affect protein function similar to benign control variants (PMID:30209399) (BS3 met).		0.01	N	one	Findlay 2018 (PMID:30209399) - FUNC
BRCA1	c.4938C>A	p.(=)	PS3	Strong	Silent variant, functional data considered only from assays that measure effect via mRNA and protein. Reported by one calibrated study incorporating mRNA splicing effects to affect function similar to pathogenic control variants (PMID:30209399) (PS3 met).		0.55	Y, predicted splicing	one	Findlay 2018 (PMID:30209399) - LOF
BRCA1	c.4938C>G	p.(=)	BS3	Strong	Silent variant, functional data considered only from assays that measure effect via mRNA and protein. Reported by one calibrated study incorporating mRNA splicing effects to affect function similar to benign control variants (PMID:30209399) (BS3 met).		0.02	N	one	Findlay 2018 (PMID:30209399) - FUNC
BRCA1	c.4938C>T	p.(=)	None	N/A	Silent variant, functional data considered only from assays that measure effect via mRNA and protein. Reported by one calibrated study incorporating mRNA splicing effects to have a partial impact on protein function, between what was observed for benign and pathogenic control variants (PMID:30209399) (PS3 and BS3 not met).		0.04	N	one	Findlay 2018 (PMID:30209399) - INT
BRCA1	c.4939A>C	p.(Asn1647His)	BS3	Strong	Reported by one calibrated study to affect protein function similar to benign control variants (PMID:30209399) (BS3 met).		0.02	N	one	Findlay 2018 (PMID:30209399) - FUNC
BRCA1	c.4939A>G	p.(Asn1647Asp)	BS3	Strong	Reported by one calibrated study to affect protein function similar to benign control variants (PMID:30209399) (BS3 met).		0.01	N	one	Findlay 2018 (PMID:30209399) - FUNC
BRCA1	c.4939A>T	p.(Asn1647Tyr)	BS3	Strong	Reported by one calibrated study to affect protein function similar to benign control variants (PMID:30209399) (BS3 met).		0.01	N	one	Findlay 2018 (PMID:30209399) - FUNC
BRCA1	c.4940A>C	p.(Asn1647Thr)	BS3	Strong	Reported by one calibrated study to affect protein function similar to benign control variants (PMID:30209399) (BS3 met).		0.01	N	one	Findlay 2018 (PMID:30209399) - FUNC
BRCA1	c.4940A>G	p.(Asn1647Ser)	BS3	Strong	Reported by one calibrated study to affect protein function similar to benign control variants (PMID:30209399) (BS3 met).		0.13	N	one	Findlay 2018 (PMID:30209399) - FUNC
BRCA1	c.4940A>T	p.(Asn1647Ile)	BS3	Strong	Reported by one calibrated study to affect protein function similar to benign control variants (PMID:30209399) (BS3 met).		0.01	N	one	Findlay 2018 (PMID:30209399) - FUNC
BRCA1	c.4941C>A	p.(Asn1647Lys)	BS3	Strong	Reported by two calibrated studies to affect protein function similar to benign control variants (PMIDs:30209399, 30765603) (BS3 met).		0.03	N	two	Findlay 2018 (PMID:30209399) - FUNC	Fernandes 2019 (PMID:30765603) - Not Pathogenic
BRCA1	c.4941C>G	p.(Asn1647Lys)	BS3	Strong	Reported by two calibrated studies to affect protein function similar to benign control variants (PMIDs:30209399, 30765603) (BS3 met).		0.01	N	two	Findlay 2018 (PMID:30209399) - FUNC	Fernandes 2019 (PMID:30765603) - Not Pathogenic
BRCA1	c.4941C>T	p.(=)	BS3	Strong	Silent variant, functional data considered only from assays that measure effect via mRNA and protein. Reported by one calibrated study incorporating mRNA splicing effects to affect function similar to benign control variants (PMID:30209399) (BS3 met).		0.04	N	one	Findlay 2018 (PMID:30209399) - FUNC
BRCA1	c.4942A>C	p.(Lys1648Gln)	BS3	Strong	Reported by two calibrated studies to affect protein function similar to benign control variants (PMIDs:30209399, 30765603) (BS3 met).		0.01	N	two	Findlay 2018 (PMID:30209399) - FUNC	Fernandes 2019 (PMID:30765603) - Not Pathogenic
BRCA1	c.4942A>G	p.(Lys1648Glu)	BS3	Strong	Reported by two calibrated studies to affect protein function similar to benign control variants (PMIDs:30209399, 30765603) (BS3 met).		0.02	N	two	Findlay 2018 (PMID:30209399) - FUNC	Fernandes 2019 (PMID:30765603) - Not Pathogenic
BRCA1	c.4942A>T	p.(Lys1648Ter)	PS3	Strong	Reported by one calibrated study to affect protein function similar to pathogenic control variants (PMID:30209399) (PS3 met).		0.05	N	one	Findlay 2018 (PMID:30209399) - LOF
BRCA1	c.4943A>C	p.(Lys1648Thr)	BS3	Strong	Reported by two calibrated studies to affect protein function similar to benign control variants (PMIDs:30209399, 30765603) (BS3 met).		0.01	N	two	Findlay 2018 (PMID:30209399) - FUNC	Fernandes 2019 (PMID:30765603) - Not Pathogenic
BRCA1	c.4943A>G	p.(Lys1648Arg)	BS3	Strong	Reported by two calibrated studies to affect protein function similar to benign control variants (PMIDs:30209399, 30765603) (BS3 met).		0.01	N	two	Findlay 2018 (PMID:30209399) - FUNC	Fernandes 2019 (PMID:30765603) - Not Pathogenic
BRCA1	c.4943A>T	p.(Lys1648Ile)	BS3	Strong	Reported by two calibrated studies to affect protein function similar to benign control variants (PMIDs:30209399, 30765603) (BS3 met).		0	N	two	Findlay 2018 (PMID:30209399) - FUNC	Fernandes 2019 (PMID:30765603) - Not Pathogenic
BRCA1	c.4944A>C	p.(Lys1648Asn)	BS3	Strong	Reported by two calibrated studies to affect protein function similar to benign control variants (PMIDs:30209399, 30765603) (BS3 met).		0.01	N	two	Findlay 2018 (PMID:30209399) - FUNC	Fernandes 2019 (PMID:30765603) - Not Pathogenic
BRCA1	c.4944A>G	p.(=)	BS3	Strong	Silent variant, functional data considered only from assays that measure effect via mRNA and protein. Reported by one calibrated study incorporating mRNA splicing effects to affect function similar to benign control variants (PMID:30209399) (BS3 met).		0.01	N	one	Findlay 2018 (PMID:30209399) - FUNC
BRCA1	c.4944A>T	p.(Lys1648Asn)	BS3	Strong	Reported by two calibrated studies to affect protein function similar to benign control variants (PMIDs:30209399, 30765603) (BS3 met).		0.01	N	two	Findlay 2018 (PMID:30209399) - FUNC	Fernandes 2019 (PMID:30765603) - Not Pathogenic
BRCA1	c.4945A>C	p.(=)	BS3	Strong	Silent variant, functional data considered only from assays that measure effect via mRNA and protein. Reported by one calibrated study incorporating mRNA splicing effects to affect function similar to benign control variants (PMID:30209399) (BS3 met).		0.03	N	one	Findlay 2018 (PMID:30209399) - FUNC
BRCA1	c.4945A>G	p.(Arg1649Gly)	BS3	Strong	Reported by two calibrated studies to affect protein function similar to benign control variants (PMIDs:30209399, 30765603) (BS3 met).		0.02	N	two	Findlay 2018 (PMID:30209399) - FUNC	Fernandes 2019 (PMID:30765603) - Not Pathogenic
BRCA1	c.4945A>T	p.(Arg1649Ter)	PS3	Strong	Reported by one calibrated study to affect protein function similar to pathogenic control variants (PMID:30209399) (PS3 met).		0.02	N	one	Findlay 2018 (PMID:30209399) - LOF
BRCA1	c.4946G>A	p.(Arg1649Lys)	BS3	Strong	Reported by two calibrated studies to affect protein function similar to benign control variants (PMIDs:30209399, 30765603) (BS3 met).		0.01	N	two	Findlay 2018 (PMID:30209399) - FUNC	Fernandes 2019 (PMID:30765603) - Not Pathogenic
BRCA1	c.4946G>C	p.(Arg1649Thr)	BS3	Strong	Reported by two calibrated studies to affect protein function similar to benign control variants (PMIDs:30209399, 30765603) (BS3 met).		0.01	N	two	Findlay 2018 (PMID:30209399) - FUNC	Fernandes 2019 (PMID:30765603) - Not Pathogenic
BRCA1	c.4946G>T	p.(Arg1649Ile)	BS3	Strong	Reported by two calibrated studies to affect protein function similar to benign control variants (PMIDs:30209399, 30765603) (BS3 met).		0.02	N	two	Findlay 2018 (PMID:30209399) - FUNC	Fernandes 2019 (PMID:30765603) - Not Pathogenic
BRCA1	c.4947A>C	p.(Arg1649Ser)	BS3	Strong	Reported by two calibrated studies to affect protein function similar to benign control variants (PMIDs:30209399, 30765603) (BS3 met).		0	N	two	Findlay 2018 (PMID:30209399) - FUNC	Fernandes 2019 (PMID:30765603) - Not Pathogenic
BRCA1	c.4947A>G	p.(=)	BS3	Strong	Silent variant, functional data considered only from assays that measure effect via mRNA and protein. Reported by one calibrated study incorporating mRNA splicing effects to affect function similar to benign control variants (PMID:30209399) (BS3 met).		0.01	N	one	Findlay 2018 (PMID:30209399) - FUNC
BRCA1	c.4947A>T	p.(Arg1649Ser)	BS3	Strong	Missense variant predicted to alter splicing, functional data considered only from assays that measure effect via mRNA and protein. Results from one calibrated study with cDNA based design not considered for code application (PMID:30765603). Reported by one calibrated study incorporating mRNA splicing effect to affect function similar to benign control variants (PMID:30209399) (BS3 met).		0.41	Y, predicted splicing	two	Findlay 2018 (PMID:30209399) - FUNC	Fernandes 2019 (PMID:30765603) - Not Pathogenic
BRCA1	c.4948A>C	p.(Met1650Leu)	BS3	Strong	Reported by two calibrated studies to affect protein function similar to benign control variants (PMIDs:30209399, 30765603) (BS3 met).		0.01	N	two	Findlay 2018 (PMID:30209399) - FUNC	Fernandes 2019 (PMID:30765603) - Likely not pathogenic
BRCA1	c.4948A>G	p.(Met1650Val)	BS3	Strong	Reported by two calibrated studies to affect protein function similar to benign control variants (PMIDs:30209399, 30765603) (BS3 met).		0.01	N	two	Findlay 2018 (PMID:30209399) - FUNC	Fernandes 2019 (PMID:30765603) - Not Pathogenic
BRCA1	c.4948A>T	p.(Met1650Leu)	BS3	Strong	Reported by two calibrated studies to affect protein function similar to benign control variants (PMIDs:30209399, 30765603) (BS3 met).		0	N	two	Findlay 2018 (PMID:30209399) - FUNC	Fernandes 2019 (PMID:30765603) - Likely not pathogenic
BRCA1	c.4949T>A	p.(Met1650Lys)	BS3	Strong	Reported by two calibrated studies to affect protein function similar to benign control variants (PMIDs:30209399, 30765603) (BS3 met).		0.01	N	two	Findlay 2018 (PMID:30209399) - FUNC	Fernandes 2019 (PMID:30765603) - Likely not pathogenic
BRCA1	c.4949T>C	p.(Met1650Thr)	BS3	Strong	Reported by three calibrated studies to affect protein function similar to benign control variants (PMIDs:30209399, 30257991, 30765603) (BS3 met).		0.01	N	three	Findlay 2018 (PMID:30209399) - FUNC	Petitalot 2019 (PMID:30257991) - 1P	Fernandes 2019 (PMID:30765603) - Not Pathogenic
BRCA1	c.4949T>G	p.(Met1650Arg)	BS3	Strong	Reported by two calibrated studies to affect protein function similar to benign control variants (PMIDs:30209399, 30765603) (BS3 met).		0.03	N	two	Findlay 2018 (PMID:30209399) - FUNC	Fernandes 2019 (PMID:30765603) - Likely not pathogenic
BRCA1	c.4950G>A	p.(Met1650Ile)	BS3	Strong	Reported by one calibrated study to affect protein function similar to benign control variants (PMID:30209399) (BS3 met).		0	N	one	Findlay 2018 (PMID:30209399) - FUNC
BRCA1	c.4950G>C	p.(Met1650Ile)	BS3	Strong	Reported by one calibrated study to affect protein function similar to benign control variants (PMID:30209399) (BS3 met).		0.02	N	one	Findlay 2018 (PMID:30209399) - FUNC
BRCA1	c.4950G>T	p.(Met1650Ile)	BS3	Strong	Reported by one calibrated study to affect protein function similar to benign control variants (PMID:30209399) (BS3 met).		0	N	one	Findlay 2018 (PMID:30209399) - FUNC
BRCA1	c.4951T>A	p.(Ser1651Thr)	BS3	Strong	Reported by one calibrated study to affect protein function similar to benign control variants (PMID:30209399) (BS3 met).		0.01	N	one	Findlay 2018 (PMID:30209399) - FUNC
BRCA1	c.4951T>C	p.(Ser1651Pro)	PS3	Strong	Reported by three calibrated studies to affect protein function similar to pathogenic control variants (PMIDs:30209399, 32546644, 30765603) (PS3 met).		0.01	N	three	Findlay 2018 (PMID:30209399) - LOF	Bouwman 2020 (PMID:32546644) - Deleterious	Fernandes 2019 (PMID:30765603) - Pathogenic
BRCA1	c.4951T>G	p.(Ser1651Ala)	BS3	Strong	Reported by two calibrated studies to affect protein function similar to benign control variants (PMIDs:30209399, 30765603) (BS3 met).		0.01	N	two	Findlay 2018 (PMID:30209399) - FUNC	Fernandes 2019 (PMID:30765603) - Not Pathogenic
BRCA1	c.4952C>A	p.(Ser1651Tyr)	BS3	Strong	Reported by two calibrated studies to affect protein function similar to benign control variants (PMIDs:30209399, 30765603) (BS3 met).		0.01	N	two	Findlay 2018 (PMID:30209399) - FUNC	Fernandes 2019 (PMID:30765603) - Not Pathogenic
BRCA1	c.4952C>G	p.(Ser1651Cys)	BS3	Strong	Reported by two calibrated studies to affect protein function similar to benign control variants (PMIDs:30209399, 30765603) (BS3 met).		0.03	N	two	Findlay 2018 (PMID:30209399) - FUNC	Fernandes 2019 (PMID:30765603) - Not Pathogenic
BRCA1	c.4952C>T	p.(Ser1651Phe)	None	N/A	Reported by three calibrated studies with discordant results. Functional effect similar to benign control variants (PMID:30209399, 32546644) and between what was observed for benign and pathogenic control variants (PMID:30765603) (PS3 and BS3 not met).		0	N	three	Findlay 2018 (PMID:30209399) - FUNC	Bouwman 2020 (PMID:32546644) - (Likely) Neutral	Fernandes 2019 (PMID:30765603) - Uncertain
BRCA1	c.4953C>A	p.(=)	BS3	Strong	Silent variant, functional data considered only from assays that measure effect via mRNA and protein. Reported by one calibrated study incorporating mRNA splicing effects to affect function similar to benign control variants (PMID:30209399) (BS3 met).		0.01	N	one	Findlay 2018 (PMID:30209399) - FUNC
BRCA1	c.4953C>G	p.(=)	BS3	Strong	Silent variant, functional data considered only from assays that measure effect via mRNA and protein. Reported by one calibrated study incorporating mRNA splicing effects to affect function similar to benign control variants (PMID:30209399) (BS3 met).		0.01	N	one	Findlay 2018 (PMID:30209399) - FUNC
BRCA1	c.4953C>T	p.(=)	BS3	Strong	Silent variant, functional data considered only from assays that measure effect via mRNA and protein. Reported by one calibrated study incorporating mRNA splicing effects to affect function similar to benign control variants (PMID:30209399) (BS3 met).		0.01	N	one	Findlay 2018 (PMID:30209399) - FUNC
BRCA1	c.4954A>C	p.(Met1652Leu)	BS3	Strong	Reported by one calibrated study to affect protein function similar to benign control variants (PMID:30209399) (BS3 met).		0	N	one	Findlay 2018 (PMID:30209399) - FUNC
BRCA1	c.4954A>G	p.(Met1652Val)	BS3	Strong	Reported by one calibrated study to affect protein function similar to benign control variants (PMID:30209399) (BS3 met).		0	N	one	Findlay 2018 (PMID:30209399) - FUNC
BRCA1	c.4954A>T	p.(Met1652Leu)	BS3	Strong	Reported by one calibrated study to affect protein function similar to benign control variants (PMID:30209399) (BS3 met).		0.01	N	one	Findlay 2018 (PMID:30209399) - FUNC
BRCA1	c.4955T>A	p.(Met1652Lys)	PS3	Strong	Reported by two calibrated studies to affect protein function similar to pathogenic control variants (PMIDs:30209399, 30765603) (PS3 met).		0.11	N	two	Findlay 2018 (PMID:30209399) - LOF	Fernandes 2019 (PMID:30765603) - Pathogenic
BRCA1	c.4955T>C	p.(Met1652Thr)	None	N/A	Reported by three calibrated studies with discordant results. Functional effect similar to benign control variants (PMID:30209399, 30765603) and between what was observed for benign and pathogenic control variants (PMID:30257991) (PS3 and BS3 not met).		0.02	N	three	Findlay 2018 (PMID:30209399) - FUNC	Petitalot 2019 (PMID:30257991) - 2P	Fernandes 2019 (PMID:30765603) - Not Pathogenic
BRCA1	c.4955T>G	p.(Met1652Arg)	PS3	Strong	Reported by one calibrated study to affect protein function similar to pathogenic control variants (PMID:30209399) (PS3 met).		0.04	N	one	Findlay 2018 (PMID:30209399) - LOF
BRCA1	c.4956G>A	p.(Met1652Ile)	BS3	Strong	Reported by four calibrated studies to affect protein function similar to benign control variants (PMIDs:30209399, 30257991, 32546644, 30765603) (BS3 met)	no aberration, 2 studies	0.02	N, no aberration	four	Findlay 2018 (PMID:30209399) - FUNC	Petitalot 2019 (PMID:30257991) - 1P	Bouwman 2020 (PMID:32546644) - (Likely) Neutral	Fernandes 2019 (PMID:30765603) - Not Pathogenic
BRCA1	c.4956G>C	p.(Met1652Ile)	BS3	Strong	Reported by two calibrated studies to affect protein function similar to benign control variants (PMIDs:30209399, 30765603) (BS3 met).		0.02	N	two	Findlay 2018 (PMID:30209399) - FUNC	Fernandes 2019 (PMID:30765603) - Not Pathogenic
BRCA1	c.4956G>T	p.(Met1652Ile)	BS3	Strong	Reported by three calibrated studies to affect protein function similar to benign control variants (PMIDs:30209399, 30257991, 30765603) (BS3 met).		0	N	three	Findlay 2018 (PMID:30209399) - FUNC	Petitalot 2019 (PMID:30257991) - 1P	Fernandes 2019 (PMID:30765603) - Not Pathogenic
BRCA1	c.4957G>A	p.(Val1653Met)	PS3	Strong	Reported by one calibrated study to affect protein function similar to pathogenic control variants (PMID:30765603) (PS3 met).		0	N	one	Fernandes 2019 (PMID:30765603) - Pathogenic
BRCA1	c.4957G>C	p.(Val1653Leu)	PS3	Strong	Reported by one calibrated study to affect protein function similar to pathogenic control variants (PMID:30209399) (PS3 met).		0	N	one	Findlay 2018 (PMID:30209399) - LOF
BRCA1	c.4957G>T	p.(Val1653Leu)	PS3	Strong	Reported by one calibrated study to affect protein function similar to pathogenic control variants (PMID:30209399) (PS3 met).		0.03	N	one	Findlay 2018 (PMID:30209399) - LOF
BRCA1	c.4958T>A	p.(Val1653Glu)	PS3	Strong	Reported by one calibrated study to affect protein function similar to pathogenic control variants (PMID:30209399) (PS3 met).		0	N	one	Findlay 2018 (PMID:30209399) - LOF
BRCA1	c.4958T>C	p.(Val1653Ala)	BS3	Strong	Reported by one calibrated study to affect protein function similar to benign control variants (PMID:30209399) (BS3 met).		0.01	N	one	Findlay 2018 (PMID:30209399) - FUNC
BRCA1	c.4958T>G	p.(Val1653Gly)	BS3	Strong	Reported by one calibrated study to affect protein function similar to benign control variants (PMID:30209399) (BS3 met).		0.05	N	one	Findlay 2018 (PMID:30209399) - FUNC
BRCA1	c.4959G>A	p.(=)	BS3	Strong	Silent variant, functional data considered only from assays that measure effect via mRNA and protein. Reported by one calibrated study incorporating mRNA splicing effects to affect function similar to benign control variants (PMID:30209399) (BS3 met).		0.18	N	one	Findlay 2018 (PMID:30209399) - FUNC
BRCA1	c.4959G>C	p.(=)	BS3	Strong	Silent variant, functional data considered only from assays that measure effect via mRNA and protein. Reported by one calibrated study incorporating mRNA splicing effects to affect function similar to benign control variants (PMID:30209399) (BS3 met).		0.01	N	one	Findlay 2018 (PMID:30209399) - FUNC
BRCA1	c.4959G>T	p.(=)	BS3	Strong	Silent variant, functional data considered only from assays that measure effect via mRNA and protein. Reported by one calibrated study incorporating mRNA splicing effects to affect function similar to benign control variants (PMID:30209399) (BS3 met).		0.02	N	one	Findlay 2018 (PMID:30209399) - FUNC
BRCA1	c.4960G>A	p.(Val1654Met)	BS3	Strong	Reported by one calibrated study to affect protein function similar to benign control variants (PMID:30209399) (BS3 met).		0.02	N	one	Findlay 2018 (PMID:30209399) - FUNC
BRCA1	c.4960G>C	p.(Val1654Leu)	BS3	Strong	Reported by one calibrated study to affect protein function similar to benign control variants (PMID:30209399) (BS3 met).		0.01	N	one	Findlay 2018 (PMID:30209399) - FUNC
BRCA1	c.4960G>T	p.(Val1654Leu)	BS3	Strong	Reported by one calibrated study to affect protein function similar to benign control variants (PMID:30209399) (BS3 met).		0.01	N	one	Findlay 2018 (PMID:30209399) - FUNC
BRCA1	c.4961T>A	p.(Val1654Glu)	None	N/A	Reported by one calibrated study to have a partial impact on protein function, between what was observed for benign and pathogenic control variants (PMID:30209399) (PS3 and BS3 not met).		0.01	N	one	Findlay 2018 (PMID:30209399) - INT
BRCA1	c.4961T>C	p.(Val1654Ala)	BS3	Strong	Reported by one calibrated study to affect protein function similar to benign control variants (PMID:30209399) (BS3 met).		0.01	N	one	Findlay 2018 (PMID:30209399) - FUNC
BRCA1	c.4961T>G	p.(Val1654Gly)	BS3	Strong	Reported by one calibrated study to affect protein function similar to benign control variants (PMID:30209399) (BS3 met).		0.05	N	one	Findlay 2018 (PMID:30209399) - FUNC
BRCA1	c.4962G>A	p.(=)	BS3	Strong	Silent variant, functional data considered only from assays that measure effect via mRNA and protein. Reported by one calibrated study incorporating mRNA splicing effects to affect function similar to benign control variants (PMID:30209399) (BS3 met).		0.03	N	one	Findlay 2018 (PMID:30209399) - FUNC
BRCA1	c.4962G>C	p.(=)	BS3	Strong	Silent variant, functional data considered only from assays that measure effect via mRNA and protein. Reported by one calibrated study incorporating mRNA splicing effects to affect function similar to benign control variants (PMID:30209399) (BS3 met).		0.01	N	one	Findlay 2018 (PMID:30209399) - FUNC
BRCA1	c.4962G>T	p.(=)	BS3	Strong	Silent variant, functional data considered only from assays that measure effect via mRNA and protein. Reported by one calibrated study incorporating mRNA splicing effects to affect function similar to benign control variants (PMID:30209399) (BS3 met).		0.02	N	one	Findlay 2018 (PMID:30209399) - FUNC
BRCA1	c.4963T>A	p.(Ser1655Thr)	BS3	Strong	Reported by one calibrated study to affect protein function similar to benign control variants (PMID:30209399) (BS3 met).		0	N	one	Findlay 2018 (PMID:30209399) - FUNC
BRCA1	c.4963T>C	p.(Ser1655Pro)	PS3	Strong	Reported by one calibrated study to affect protein function similar to pathogenic control variants (PMID:30209399) (PS3 met).		0	N	one	Findlay 2018 (PMID:30209399) - LOF
BRCA1	c.4963T>G	p.(Ser1655Ala)	None	N/A	Reported by two or more calibrated studies with discordant results. Functional effect similar to pathogenic control variants (PMID:30257991) and between what was observed for benign and pathogenic control variants (PMID:30209399) (PS3 and BS3 not met).		0.01	N	two	Findlay 2018 (PMID:30209399) - INT	Petitalot 2019 (PMID:30257991) - 3P
BRCA1	c.4964C>A	p.(Ser1655Tyr)	PS3	Strong	Reported by one calibrated study to affect protein function similar to pathogenic control variants (PMID:30209399) (PS3 met).		0	N	one	Findlay 2018 (PMID:30209399) - LOF
BRCA1	c.4964C>G	p.(Ser1655Cys)	PS3	Strong	Reported by one calibrated study to affect protein function similar to pathogenic control variants (PMID:30209399) (PS3 met).		0.02	N	one	Findlay 2018 (PMID:30209399) - LOF
BRCA1	c.4964C>T	p.(Ser1655Phe)	PS3	Strong	Reported by three calibrated studies to affect protein function similar to pathogenic control variants (PMIDs:30209399, 32546644, 30765603) (PS3 met).		0.01	N	three	Findlay 2018 (PMID:30209399) - LOF	Bouwman 2020 (PMID:32546644) - Deleterious	Fernandes 2019 (PMID:30765603) - Pathogenic
BRCA1	c.4965T>A	p.(=)	BS3	Strong	Silent variant, functional data considered only from assays that measure effect via mRNA and protein. Reported by one calibrated study incorporating mRNA splicing effects to affect function similar to benign control variants (PMID:30209399) (BS3 met).		0.04	N	one	Findlay 2018 (PMID:30209399) - FUNC
BRCA1	c.4965T>C	p.(=)	BS3	Strong	Silent variant, functional data considered only from assays that measure effect via mRNA and protein. Reported by one calibrated study incorporating mRNA splicing effects to affect function similar to benign control variants (PMID:30209399) (BS3 met).		0.01	N	one	Findlay 2018 (PMID:30209399) - FUNC
BRCA1	c.4965T>G	p.(=)	BS3	Strong	Silent variant, functional data considered only from assays that measure effect via mRNA and protein. Reported by one calibrated study incorporating mRNA splicing effects to affect function similar to benign control variants (PMID:30209399) (BS3 met).		0.01	N	one	Findlay 2018 (PMID:30209399) - FUNC
BRCA1	c.4966G>A	p.(Gly1656Ser)	BS3	Strong	Reported by one calibrated study to affect protein function similar to benign control variants (PMID:30209399) (BS3 met).		0.02	N	one	Findlay 2018 (PMID:30209399) - FUNC
BRCA1	c.4966G>C	p.(Gly1656Arg)	BS3	Strong	Reported by one calibrated study to affect protein function similar to benign control variants (PMID:30209399) (BS3 met).		0.01	N	one	Findlay 2018 (PMID:30209399) - FUNC
BRCA1	c.4966G>T	p.(Gly1656Cys)	BS3	Strong	Reported by one calibrated study to affect protein function similar to benign control variants (PMID:30209399) (BS3 met).		0.01	N	one	Findlay 2018 (PMID:30209399) - FUNC
BRCA1	c.4967G>A	p.(Gly1656Asp)	None	N/A	Reported by two calibrated studies with discordant results. Functional effect similar to benign control variants (PMID:30209399) and between what was observed for benign and pathogenic control variants (PMID:30765603) (PS3 and BS3 not met).		0	N	two	Findlay 2018 (PMID:30209399) - FUNC	Fernandes 2019 (PMID:30765603) - Uncertain
BRCA1	c.4967G>C	p.(Gly1656Ala)	BS3	Strong	Reported by one calibrated study to affect protein function similar to benign control variants (PMID:30209399) (BS3 met).		0.01	N	one	Findlay 2018 (PMID:30209399) - FUNC
BRCA1	c.4967G>T	p.(Gly1656Val)	BS3	Strong	Reported by one calibrated study to affect protein function similar to benign control variants (PMID:30209399) (BS3 met).		0.01	N	one	Findlay 2018 (PMID:30209399) - FUNC
BRCA1	c.4968C>A	p.(=)	BS3	Strong	Silent variant, functional data considered only from assays that measure effect via mRNA and protein. Reported by one calibrated study incorporating mRNA splicing effects to affect function similar to benign control variants (PMID:30209399) (BS3 met).		0.01	N	one	Findlay 2018 (PMID:30209399) - FUNC
BRCA1	c.4968C>G	p.(=)	BS3	Strong	Silent variant, functional data considered only from assays that measure effect via mRNA and protein. Reported by one calibrated study incorporating mRNA splicing effects to affect function similar to benign control variants (PMID:30209399) (BS3 met).		0.01	N	one	Findlay 2018 (PMID:30209399) - FUNC
BRCA1	c.4968C>T	p.(=)	BS3	Strong	Silent variant, functional data considered only from assays that measure effect via mRNA and protein. Reported by one calibrated study incorporating mRNA splicing effects to affect function similar to benign control variants (PMID:30209399) (BS3 met).		0.03	N	one	Findlay 2018 (PMID:30209399) - FUNC
BRCA1	c.4969C>A	p.(Leu1657Met)	BS3	Strong	Reported by one calibrated study to affect protein function similar to benign control variants (PMID:30209399) (BS3 met).		0	N	one	Findlay 2018 (PMID:30209399) - FUNC
BRCA1	c.4969C>G	p.(Leu1657Val)	BS3	Strong	Reported by one calibrated study to affect protein function similar to benign control variants (PMID:30209399) (BS3 met).		0.01	N	one	Findlay 2018 (PMID:30209399) - FUNC
BRCA1	c.4969C>T	p.(=)	BS3	Strong	Silent variant, functional data considered only from assays that measure effect via mRNA and protein. Reported by one calibrated study incorporating mRNA splicing effects to affect function similar to benign control variants (PMID:30209399) (BS3 met).		0.01	N	one	Findlay 2018 (PMID:30209399) - FUNC
BRCA1	c.4970T>A	p.(Leu1657Gln)	PS3	Strong	Reported by one calibrated study to affect protein function similar to pathogenic control variants (PMID:30209399) (PS3 met).		0.01	N	one	Findlay 2018 (PMID:30209399) - LOF
BRCA1	c.4970T>C	p.(Leu1657Pro)	PS3	Strong	Reported by one calibrated study to affect protein function similar to pathogenic control variants (PMID:30209399) (PS3 met).		0	N	one	Findlay 2018 (PMID:30209399) - LOF
BRCA1	c.4970T>G	p.(Leu1657Arg)	PS3	Strong	Reported by one calibrated study to affect protein function similar to pathogenic control variants (PMID:30209399) (PS3 met).		0.02	N	one	Findlay 2018 (PMID:30209399) - LOF
BRCA1	c.4971G>A	p.(=)	BS3	Strong	Silent variant, functional data considered only from assays that measure effect via mRNA and protein. Reported by one calibrated study incorporating mRNA splicing effects to affect function similar to benign control variants (PMID:30209399) (BS3 met).		0.04	N	one	Findlay 2018 (PMID:30209399) - FUNC
BRCA1	c.4971G>C	p.(=)	BS3	Strong	Silent variant, functional data considered only from assays that measure effect via mRNA and protein. Reported by one calibrated study incorporating mRNA splicing effects to affect function similar to benign control variants (PMID:30209399) (BS3 met).		0.01	N	one	Findlay 2018 (PMID:30209399) - FUNC
BRCA1	c.4971G>T	p.(=)	BS3	Strong	Silent variant, functional data considered only from assays that measure effect via mRNA and protein. Reported by one calibrated study incorporating mRNA splicing effects to affect function similar to benign control variants (PMID:30209399) (BS3 met).		0.02	N	one	Findlay 2018 (PMID:30209399) - FUNC
BRCA1	c.4972A>G	p.(Thr1658Ala)	BS3	Strong	Reported by one calibrated study to affect protein function similar to benign control variants (PMID:30209399) (BS3 met).		0	N	one	Findlay 2018 (PMID:30209399) - FUNC
BRCA1	c.4972A>T	p.(Thr1658Ser)	BS3	Strong	Reported by one calibrated study to affect protein function similar to benign control variants (PMID:30209399) (BS3 met).		0.01	N	one	Findlay 2018 (PMID:30209399) - FUNC
BRCA1	c.4975C>A	p.(Pro1659Thr)	BS3	Strong	Reported by one calibrated study to affect protein function similar to benign control variants (PMID:30209399) (BS3 met).		0.01	N	one	Findlay 2018 (PMID:30209399) - FUNC
BRCA1	c.4975C>G	p.(Pro1659Ala)	BS3	Strong	Reported by one calibrated study to affect protein function similar to benign control variants (PMID:30209399) (BS3 met).		0.02	N	one	Findlay 2018 (PMID:30209399) - FUNC
BRCA1	c.4975C>T	p.(Pro1659Ser)	BS3	Strong	Reported by one calibrated study to affect protein function similar to benign control variants (PMID:30209399) (BS3 met).		0	N	one	Findlay 2018 (PMID:30209399) - FUNC
BRCA1	c.4976C>A	p.(Pro1659Gln)	BS3	Strong	Reported by one calibrated study to affect protein function similar to benign control variants (PMID:30209399) (BS3 met).		0.02	N	one	Findlay 2018 (PMID:30209399) - FUNC
BRCA1	c.4976C>G	p.(Pro1659Arg)	BS3	Strong	Reported by one calibrated study to affect protein function similar to benign control variants (PMID:30209399) (BS3 met).		0.03	N	one	Findlay 2018 (PMID:30209399) - FUNC
BRCA1	c.4976C>T	p.(Pro1659Leu)	BS3	Strong	Reported by one calibrated study to affect protein function similar to benign control variants (PMID:30209399) (BS3 met).		0.02	N	one	Findlay 2018 (PMID:30209399) - FUNC
BRCA1	c.4977A>C	p.(=)	BS3	Strong	Silent variant, functional data considered only from assays that measure effect via mRNA and protein. Reported by one calibrated study incorporating mRNA splicing effects to affect function similar to benign control variants (PMID:30209399) (BS3 met).		0.01	N	one	Findlay 2018 (PMID:30209399) - FUNC
BRCA1	c.4977A>G	p.(=)	BS3	Strong	Silent variant, functional data considered only from assays that measure effect via mRNA and protein. Reported by one calibrated study incorporating mRNA splicing effects to affect function similar to benign control variants (PMID:30209399) (BS3 met).		0.03	N	one	Findlay 2018 (PMID:30209399) - FUNC
BRCA1	c.4977A>T	p.(=)	BS3	Strong	Silent variant, functional data considered only from assays that measure effect via mRNA and protein. Reported by one calibrated study incorporating mRNA splicing effects to affect function similar to benign control variants (PMID:30209399) (BS3 met).		0.01	N	one	Findlay 2018 (PMID:30209399) - FUNC
BRCA1	c.4978G>A	p.(Glu1660Lys)	BS3	Strong	Reported by one calibrated study to affect protein function similar to benign control variants (PMID:30209399) (BS3 met).		0.08	N	one	Findlay 2018 (PMID:30209399) - FUNC
BRCA1	c.4978G>C	p.(Glu1660Gln)	BS3	Strong	Reported by one calibrated study to affect protein function similar to benign control variants (PMID:30209399) (BS3 met).		0.07	N	one	Findlay 2018 (PMID:30209399) - FUNC
BRCA1	c.4978G>T	p.(Glu1660Ter)	PS3	Strong	Reported by one calibrated study to affect protein function similar to pathogenic control variants (PMID:30209399) (PS3 met).		0.1	N	one	Findlay 2018 (PMID:30209399) - LOF
BRCA1	c.4979A>C	p.(Glu1660Ala)	BS3	Strong	Reported by two calibrated studies to affect protein function similar to benign control variants (PMIDs:30209399, 32546644) (BS3 met).		0.03	N	two	Findlay 2018 (PMID:30209399) - FUNC	Bouwman 2020 (PMID:32546644) - (Likely) Neutral
BRCA1	c.4979A>G	p.(Glu1660Gly)	BS3	Strong	Reported by one calibrated study to affect protein function similar to benign control variants (PMID:30209399) (BS3 met).		0.02	N	one	Findlay 2018 (PMID:30209399) - FUNC
BRCA1	c.4979A>T	p.(Glu1660Val)	BS3	Strong	Reported by two calibrated studies to affect protein function similar to benign control variants (PMIDs:30209399, 30765603) (BS3 met).		0.09	N	two	Findlay 2018 (PMID:30209399) - FUNC	Fernandes 2019 (PMID:30765603) - Not Pathogenic
BRCA1	c.4980A>C	p.(Glu1660Asp)	BS3	Strong	Reported by one calibrated study to affect protein function similar to benign control variants (PMID:30209399) (BS3 met).		0.06	N	one	Findlay 2018 (PMID:30209399) - FUNC
BRCA1	c.4980A>G	p.(=)	BS3	Strong	Silent variant, functional data considered only from assays that measure effect via mRNA and protein. Reported by one calibrated study incorporating mRNA splicing effects to affect function similar to benign control variants (PMID:30209399) (BS3 met).		0.01	N	one	Findlay 2018 (PMID:30209399) - FUNC
BRCA1	c.4980A>T	p.(Glu1660Asp)	BS3	Strong	Reported by one calibrated study to affect protein function similar to benign control variants (PMID:30209399) (BS3 met).		0.07	N	one	Findlay 2018 (PMID:30209399) - FUNC
BRCA1	c.4981G>A	p.(Glu1661Lys)	BS3	Strong	Reported by one calibrated study to affect protein function similar to benign control variants (PMID:30209399) (BS3 met).		0.09	N	one	Findlay 2018 (PMID:30209399) - FUNC
BRCA1	c.4981G>C	p.(Glu1661Gln)	BS3	Strong	Reported by one calibrated study to affect protein function similar to benign control variants (PMID:30209399) (BS3 met).		0.07	N	one	Findlay 2018 (PMID:30209399) - FUNC
BRCA1	c.4981G>T	p.(Glu1661Ter)	PS3	Strong	Reported by one calibrated study to affect protein function similar to pathogenic control variants (PMID:30209399) (PS3 met).		0.11	N	one	Findlay 2018 (PMID:30209399) - LOF
BRCA1	c.4982A>C	p.(Glu1661Ala)	BS3	Strong	Reported by one calibrated study to affect protein function similar to benign control variants (PMID:30209399) (BS3 met).		0.03	N	one	Findlay 2018 (PMID:30209399) - FUNC
BRCA1	c.4982A>G	p.(Glu1661Gly)	None	N/A	Reported by one calibrated study to have a partial impact on protein function, between what was observed for benign and pathogenic control variants (PMID:30209399) (PS3 and BS3 not met).		0.07	N	one	Findlay 2018 (PMID:30209399) - INT
BRCA1	c.4982A>T	p.(Glu1661Val)	BS3	Strong	Reported by one calibrated study to affect protein function similar to benign control variants (PMID:30209399) (BS3 met).		0.07	N	one	Findlay 2018 (PMID:30209399) - FUNC
BRCA1	c.4983A>C	p.(Glu1661Asp)	BS3	Strong	Reported by one calibrated study to affect protein function similar to benign control variants (PMID:30209399) (BS3 met).		0.03	N	one	Findlay 2018 (PMID:30209399) - FUNC
BRCA1	c.4983A>G	p.(=)	BS3	Strong	Silent variant, functional data considered only from assays that measure effect via mRNA and protein. Reported by one calibrated study incorporating mRNA splicing effects to affect function similar to benign control variants (PMID:30209399) (BS3 met).		0.08	N	one	Findlay 2018 (PMID:30209399) - FUNC
BRCA1	c.4983A>T	p.(Glu1661Asp)	BS3	Strong	Reported by one calibrated study to affect protein function similar to benign control variants (PMID:30209399) (BS3 met).		0.01	N	one	Findlay 2018 (PMID:30209399) - FUNC
BRCA1	c.4984T>A	p.(Phe1662Ile)	BS3	Strong	Reported by one calibrated study to affect protein function similar to benign control variants (PMID:30209399) (BS3 met).		0.06	N	one	Findlay 2018 (PMID:30209399) - FUNC
BRCA1	c.4984T>C	p.(Phe1662Leu)	BS3	Strong	Reported by one calibrated study to affect protein function similar to benign control variants (PMID:30209399) (BS3 met).		0.01	N	one	Findlay 2018 (PMID:30209399) - FUNC
BRCA1	c.4984T>G	p.(Phe1662Val)	BS3	Strong	Reported by one calibrated study to affect protein function similar to benign control variants (PMID:30209399) (BS3 met).		0.1	N	one	Findlay 2018 (PMID:30209399) - FUNC
BRCA1	c.4985T>A	p.(Phe1662Tyr)	BS3	Strong	Reported by one calibrated study to affect protein function similar to benign control variants (PMID:30209399) (BS3 met).		0.05	N	one	Findlay 2018 (PMID:30209399) - FUNC
BRCA1	c.4985T>C	p.(Phe1662Ser)	BS3	Strong	Reported by two calibrated studies to affect protein function similar to benign control variants (PMIDs:30209399, 30765603) (BS3 met).	no aberration	0.01	N, no aberration	two	Findlay 2018 (PMID:30209399) - FUNC	Fernandes 2019 (PMID:30765603) - Not Pathogenic
BRCA1	c.4985T>G	p.(Phe1662Cys)	BS3	Strong	Missense variant predicted to alter splicing, functional data considered only from assays that measure effect via mRNA and protein. Reported by one calibrated study incorporating mRNA splicing effects to affect function similar to benign control variants (PMID:30209399) (BS3 met).		0.27	Y, predicted splicing	one	Findlay 2018 (PMID:30209399) - FUNC
BRCA1	c.4986+10T>A		BS3	Strong	Intronic variant, functional data considered only from assays that measure effect via mRNA and protein. Reported by one calibrated study incorporating mRNA splicing effects to affect function similar to benign control variants (PMID:30209399) (BS3 met).		0.08	N	one	Findlay 2018 (PMID:30209399) - FUNC
BRCA1	c.4986+10T>C		BS3	Strong	Intronic variant, functional data considered only from assays that measure effect via mRNA and protein. Reported by one calibrated study incorporating mRNA splicing effects to affect function similar to benign control variants (PMID:30209399) (BS3 met).		0.11	N	one	Findlay 2018 (PMID:30209399) - FUNC
BRCA1	c.4986+10T>G		BS3	Strong	Intronic variant, functional data considered only from assays that measure effect via mRNA and protein. Reported by one calibrated study incorporating mRNA splicing effects to affect function similar to benign control variants (PMID:30209399) (BS3 met).		0.11	N	one	Findlay 2018 (PMID:30209399) - FUNC
BRCA1	c.4986+1G>A		PS3	Strong	Intronic variant, functional data considered only from assays that measure effect via mRNA and protein. Reported by one calibrated study incorporating mRNA splicing effects to affect protein function similar to pathogenic control variants (PMID:30209399) (PS3 met).		0.99	Y, predicted splicing	one	Findlay 2018 (PMID:30209399) - LOF
BRCA1	c.4986+1G>C		PS3	Strong	Intronic variant, functional data considered only from assays that measure effect via mRNA and protein. Reported by one calibrated study incorporating mRNA splicing effects to affect protein function similar to pathogenic control variants (PMID:30209399) (PS3 met).	retention of 65nt of intron 16	0.99	Y, splicing papers	one	Findlay 2018 (PMID:30209399) - LOF
BRCA1	c.4986+1G>T		PS3	Strong	Intronic variant, functional data considered only from assays that measure effect via mRNA and protein. Reported by one calibrated study incorporating mRNA splicing effects to affect protein function similar to pathogenic control variants (PMID:30209399) (PS3 met).	retention of 65nt of intron 16	0.99	Y, splicing papers	one	Findlay 2018 (PMID:30209399) - LOF
BRCA1	c.4986+2T>A		PS3	Strong	Intronic variant, functional data considered only from assays that measure effect via mRNA and protein. Reported by one calibrated study incorporating mRNA splicing effects to affect protein function similar to pathogenic control variants (PMID:30209399) (PS3 met).		0.99	Y, predicted splicing	one	Findlay 2018 (PMID:30209399) - LOF
BRCA1	c.4986+2T>C		PS3	Strong	Intronic variant, functional data considered only from assays that measure effect via mRNA and protein. Reported by one calibrated study incorporating mRNA splicing effects to affect protein function similar to pathogenic control variants (PMID:30209399) (PS3 met).		0.99	Y, predicted splicing	one	Findlay 2018 (PMID:30209399) - LOF
BRCA1	c.4986+2T>G		PS3	Strong	Intronic variant, functional data considered only from assays that measure effect via mRNA and protein. Reported by one calibrated study incorporating mRNA splicing effects to affect protein function similar to pathogenic control variants (PMID:30209399) (PS3 met).		0.99	Y, predicted splicing	one	Findlay 2018 (PMID:30209399) - LOF
BRCA1	c.4986+3G>A		BS3	Strong	Intronic variant, functional data considered only from assays that measure effect via mRNA and protein. Reported by one calibrated study incorporating mRNA splicing effects to affect function similar to benign control variants (PMID:30209399) (BS3 met).		0.04	N	one	Findlay 2018 (PMID:30209399) - FUNC
BRCA1	c.4986+3G>C		PS3	Strong	Intronic variant, functional data considered only from assays that measure effect via mRNA and protein. Reported by one calibrated study incorporating mRNA splicing effects to affect protein function similar to pathogenic control variants (PMID:30209399) (PS3 met).	retention of 65nt of intron 16, 2 studies. 65nt of intron 16 retention, exon 17 skipping, 1 study.	0.93	Y, splicing papers	one	Findlay 2018 (PMID:30209399) - LOF
BRCA1	c.4986+3G>T		PS3	Strong	Intronic variant, functional data considered only from assays that measure effect via mRNA and protein. Reported by one calibrated study incorporating mRNA splicing effects to affect protein function similar to pathogenic control variants (PMID:30209399) (PS3 met).		0.75	Y, predicted splicing	one	Findlay 2018 (PMID:30209399) - LOF
BRCA1	c.4986+4A>C		PS3	Strong	Intronic variant, functional data considered only from assays that measure effect via mRNA and protein. Reported by one calibrated study incorporating mRNA splicing effects to affect protein function similar to pathogenic control variants (PMID:30209399) (PS3 met).		0.58	Y, predicted splicing	one	Findlay 2018 (PMID:30209399) - LOF
BRCA1	c.4986+4A>G		PS3	Strong	Intronic variant, functional data considered only from assays that measure effect via mRNA and protein. Reported by one calibrated study incorporating mRNA splicing effects to affect protein function similar to pathogenic control variants (PMID:30209399) (PS3 met).	retention of 65nt of intron 16	0.81	Y, splicing papers	one	Findlay 2018 (PMID:30209399) - LOF
BRCA1	c.4986+4A>T		PS3	Strong	Intronic variant, functional data considered only from assays that measure effect via mRNA and protein. Reported by one calibrated study incorporating mRNA splicing effects to affect protein function similar to pathogenic control variants (PMID:30209399) (PS3 met).		0.81	Y, predicted splicing	one	Findlay 2018 (PMID:30209399) - LOF
BRCA1	c.4986+5G>A		PS3	Strong	Intronic variant, functional data considered only from assays that measure effect via mRNA and protein. Reported by one calibrated study incorporating mRNA splicing effects to affect protein function similar to pathogenic control variants (PMID:30209399) (PS3 met).	retention of 65nt of intron 16, 2 studies.	0.99	Y, splicing papers	one	Findlay 2018 (PMID:30209399) - LOF
BRCA1	c.4986+5G>C		PS3	Strong	Intronic variant, functional data considered only from assays that measure effect via mRNA and protein. Reported by one calibrated study incorporating mRNA splicing effects to affect protein function similar to pathogenic control variants (PMID:30209399) (PS3 met).		0.99	Y, predicted splicing	one	Findlay 2018 (PMID:30209399) - LOF
BRCA1	c.4986+5G>T		PS3	Strong	Intronic variant, functional data considered only from assays that measure effect via mRNA and protein. Reported by one calibrated study incorporating mRNA splicing effects to affect protein function similar to pathogenic control variants (PMID:30209399) (PS3 met).	retention of 65nt of intron 16	0.99	Y, splicing papers	one	Findlay 2018 (PMID:30209399) - LOF
BRCA1	c.4986+6T>C		PS3	Strong	Intronic variant, functional data considered only from assays that measure effect via mRNA and protein. Reported by one calibrated study incorporating mRNA splicing effects to affect protein function similar to pathogenic control variants (PMID:30209399) (PS3 met).	retention of 65nt of intron 16, 2 studies	0.58	Y, splicing papers	one	Findlay 2018 (PMID:30209399) - LOF
BRCA1	c.4986+6T>G		PS3	Strong	Intronic variant, functional data considered only from assays that measure effect via mRNA and protein. Reported by one calibrated study incorporating mRNA splicing effects to affect protein function similar to pathogenic control variants (PMID:30209399) (PS3 met).	retention of 65nt of intron 16, 1 study. retention of 65nt of intron 16, increased exon 16 deletion (minor), 1 study.	0.83	Y, splicing papers	one	Findlay 2018 (PMID:30209399) - LOF
BRCA1	c.4986+7G>A		BS3	Strong	Intronic variant, functional data considered only from assays that measure effect via mRNA and protein. Reported by one calibrated study incorporating mRNA splicing effects to affect function similar to benign control variants (PMID:30209399) (BS3 met).		0.12	N	one	Findlay 2018 (PMID:30209399) - FUNC
BRCA1	c.4986+7G>C		BS3	Strong	Intronic variant, functional data considered only from assays that measure effect via mRNA and protein. Reported by one calibrated study incorporating mRNA splicing effects to affect function similar to benign control variants (PMID:30209399) (BS3 met).		0.12	N	one	Findlay 2018 (PMID:30209399) - FUNC
BRCA1	c.4986+7G>T		BS3	Strong	Intronic variant, functional data considered only from assays that measure effect via mRNA and protein. Reported by one calibrated study incorporating mRNA splicing effects to affect function similar to benign control variants (PMID:30209399) (BS3 met).		0.12	N	one	Findlay 2018 (PMID:30209399) - FUNC
BRCA1	c.4986+8T>A		BS3	Strong	Intronic variant, functional data considered only from assays that measure effect via mRNA and protein. Reported by one calibrated study incorporating mRNA splicing effects to affect function similar to benign control variants (PMID:30209399) (BS3 met).		0.12	N	one	Findlay 2018 (PMID:30209399) - FUNC
BRCA1	c.4986+8T>C		PS3	Strong	Intronic variant, functional data considered only from assays that measure effect via mRNA and protein. Reported by one calibrated study incorporating mRNA splicing effects to affect protein function similar to pathogenic control variants (PMID:30209399) (PS3 met).		0.12	N	one	Findlay 2018 (PMID:30209399) - LOF
BRCA1	c.4986+8T>G		None	N/A	Intronic variant, functional data considered only from assays that measure effect via mRNA and protein. Reported by one calibrated study incorporating mRNA splicing effects to have a partial impact on protein function, between what was observed for benign and pathogenic control variants (PMID:30209399) (PS3 and BS3 not met).		0.16	N	one	Findlay 2018 (PMID:30209399) - INT
BRCA1	c.4986+9A>C		BS3	Strong	Intronic variant, functional data considered only from assays that measure effect via mRNA and protein. Reported by one calibrated study incorporating mRNA splicing effects to affect function similar to benign control variants (PMID:30209399) (BS3 met).		0.12	N	one	Findlay 2018 (PMID:30209399) - FUNC
BRCA1	c.4986+9A>G		BS3	Strong	Intronic variant, functional data considered only from assays that measure effect via mRNA and protein. Reported by one calibrated study incorporating mRNA splicing effects to affect function similar to benign control variants (PMID:30209399) (BS3 met).		0.12	N	one	Findlay 2018 (PMID:30209399) - FUNC
BRCA1	c.4986+9A>T		BS3	Strong	Intronic variant, functional data considered only from assays that measure effect via mRNA and protein. Reported by one calibrated study incorporating mRNA splicing effects to affect function similar to benign control variants (PMID:30209399) (BS3 met).		0.12	N	one	Findlay 2018 (PMID:30209399) - FUNC
BRCA1	c.4986T>A	p.(Phe1662Leu)	BS3	Strong	Reported by one calibrated study to affect protein function similar to benign control variants (PMID:30209399) (BS3 met).		0.03	N	one	Findlay 2018 (PMID:30209399) - FUNC
BRCA1	c.4986T>C	p.(=)	BS3	Strong	Silent variant, functional data considered only from assays that measure effect via mRNA and protein. Reported by one calibrated study incorporating mRNA splicing effects to affect function similar to benign control variants (PMID:30209399) (BS3 met).		0.06	N	one	Findlay 2018 (PMID:30209399) - FUNC
BRCA1	c.4986T>G	p.(Phe1662Leu)	BS3	Strong	Reported by one calibrated study to affect protein function similar to benign control variants (PMID:30209399) (BS3 met).		0.11	N	one	Findlay 2018 (PMID:30209399) - FUNC
BRCA1	c.4987-10T>A		BS3	Strong	Intronic variant, functional data considered only from assays that measure effect via mRNA and protein. Reported by one calibrated study incorporating mRNA splicing effects to affect function similar to benign control variants (PMID:30209399) (BS3 met).		0.52	Y, predicted splicing	one	Findlay 2018 (PMID:30209399) - FUNC
BRCA1	c.4987-10T>C		BS3	Strong	Intronic variant, functional data considered only from assays that measure effect via mRNA and protein. Reported by one calibrated study incorporating mRNA splicing effects to affect function similar to benign control variants (PMID:30209399) (BS3 met).		0.27	Y, predicted splicing	one	Findlay 2018 (PMID:30209399) - FUNC
BRCA1	c.4987-10T>G		None	N/A	Intronic variant, functional data considered only from assays that measure effect via mRNA and protein. Reported by one calibrated study incorporating mRNA splicing effects to have a partial impact on protein function, between what was observed for benign and pathogenic control variants (PMID:30209399) (PS3 and BS3 not met).		0.55	Y, predicted splicing	one	Findlay 2018 (PMID:30209399) - INT
BRCA1	c.4987-1G>A		PS3	Strong	Intronic variant, functional data considered only from assays that measure effect via mRNA and protein. Reported by one calibrated study incorporating mRNA splicing effects to affect protein function similar to pathogenic control variants (PMID:30209399) (PS3 met).	exon 17 deletion	0.74	Y, splicing papers	one	Findlay 2018 (PMID:30209399) - LOF
BRCA1	c.4987-1G>C		PS3	Strong	Intronic variant, functional data considered only from assays that measure effect via mRNA and protein. Reported by one calibrated study incorporating mRNA splicing effects to affect protein function similar to pathogenic control variants (PMID:30209399) (PS3 met).		0.74	Y, predicted splicing	one	Findlay 2018 (PMID:30209399) - LOF
BRCA1	c.4987-1G>T		PS3	Strong	Intronic variant, functional data considered only from assays that measure effect via mRNA and protein. Reported by one calibrated study incorporating mRNA splicing effects to affect protein function similar to pathogenic control variants (PMID:30209399) (PS3 met).		0.74	Y, predicted splicing	one	Findlay 2018 (PMID:30209399) - LOF
BRCA1	c.4987-2A>C		PS3	Strong	Intronic variant, functional data considered only from assays that measure effect via mRNA and protein. Reported by one calibrated study incorporating mRNA splicing effects to affect protein function similar to pathogenic control variants (PMID:30209399) (PS3 met).		0.74	Y, predicted splicing	one	Findlay 2018 (PMID:30209399) - LOF
BRCA1	c.4987-2A>G		BS3	Strong	Intronic variant, functional data considered only from assays that measure effect via mRNA and protein. Reported by one calibrated study incorporating mRNA splicing effects to affect function similar to benign control variants (PMID:30209399) (BS3 met).	exon 17 deletion	0.74	Y, splicing papers	one	Findlay 2018 (PMID:30209399) - FUNC
BRCA1	c.4987-2A>T		PS3	Strong	Intronic variant, functional data considered only from assays that measure effect via mRNA and protein. Reported by one calibrated study incorporating mRNA splicing effects to affect protein function similar to pathogenic control variants (PMID:30209399) (PS3 met).		0.74	Y, predicted splicing	one	Findlay 2018 (PMID:30209399) - LOF
BRCA1	c.4987-3C>A		PS3	Strong	Intronic variant, functional data considered only from assays that measure effect via mRNA and protein. Reported by one calibrated study incorporating mRNA splicing effects to affect protein function similar to pathogenic control variants (PMID:30209399) (PS3 met).		0.73	Y, predicted splicing	one	Findlay 2018 (PMID:30209399) - LOF
BRCA1	c.4987-3C>G		PS3	Strong	Intronic variant, functional data considered only from assays that measure effect via mRNA and protein. Reported by one calibrated study incorporating mRNA splicing effects to affect protein function similar to pathogenic control variants (PMID:30209399) (PS3 met).	exon 17 deletion	0.74	Y, splicing papers	one	Findlay 2018 (PMID:30209399) - LOF
BRCA1	c.4987-3C>T		None	N/A	Intronic variant, functional data considered only from assays that measure effect via mRNA and protein. Reported by one calibrated study incorporating mRNA splicing effects to have a partial impact on protein function, between what was observed for benign and pathogenic control variants (PMID:30209399) (PS3 and BS3 not met).		0.43	Y, predicted splicing	one	Findlay 2018 (PMID:30209399) - INT
BRCA1	c.4987-4T>A		BS3	Strong	Intronic variant, functional data considered only from assays that measure effect via mRNA and protein. Reported by one calibrated study incorporating mRNA splicing effects to affect function similar to benign control variants (PMID:30209399) (BS3 met).		0.15	N	one	Findlay 2018 (PMID:30209399) - FUNC
BRCA1	c.4987-4T>C		BS3	Strong	Intronic variant, functional data considered only from assays that measure effect via mRNA and protein. Reported by one calibrated study incorporating mRNA splicing effects to affect function similar to benign control variants (PMID:30209399) (BS3 met).		0.22	Y, predicted splicing	one	Findlay 2018 (PMID:30209399) - FUNC
BRCA1	c.4987-4T>G		BS3	Strong	Intronic variant, functional data considered only from assays that measure effect via mRNA and protein. Reported by one calibrated study incorporating mRNA splicing effects to affect function similar to benign control variants (PMID:30209399) (BS3 met).	no aberration	0.09	N, no aberration	one	Findlay 2018 (PMID:30209399) - FUNC
BRCA1	c.4987-5T>A		PS3	Strong	Intronic variant, functional data considered only from assays that measure effect via mRNA and protein. Reported by one calibrated study incorporating mRNA splicing effects to affect protein function similar to pathogenic control variants (PMID:30209399) (PS3 met).	exon 17 deletion and retention of 153nt of intron 17, 1 study. exon 17 deletion, 1 study	0.73	Y, splicing papers	one	Findlay 2018 (PMID:30209399) - LOF
BRCA1	c.4987-5T>C		PS3	Strong	Intronic variant, functional data considered only from assays that measure effect via mRNA and protein. Reported by one calibrated study incorporating mRNA splicing effects to affect protein function similar to pathogenic control variants (PMID:30209399) (PS3 met).		0.72	Y, predicted splicing	one	Findlay 2018 (PMID:30209399) - LOF
BRCA1	c.4987-5T>G		PS3	Strong	Intronic variant, functional data considered only from assays that measure effect via mRNA and protein. Reported by one calibrated study incorporating mRNA splicing effects to affect protein function similar to pathogenic control variants (PMID:30209399) (PS3 met).		0.74	Y, predicted splicing	one	Findlay 2018 (PMID:30209399) - LOF
BRCA1	c.4987-6T>A		PS3	Strong	Intronic variant, functional data considered only from assays that measure effect via mRNA and protein. Reported by one calibrated study incorporating mRNA splicing effects to affect protein function similar to pathogenic control variants (PMID:30209399) (PS3 met).		0.72	Y, predicted splicing	one	Findlay 2018 (PMID:30209399) - LOF
BRCA1	c.4987-6T>C		PS3	Strong	Intronic variant, functional data considered only from assays that measure effect via mRNA and protein. Reported by one calibrated study incorporating mRNA splicing effects to affect protein function similar to pathogenic control variants (PMID:30209399) (PS3 met).	exon 17 deletion	0.72	Y, splicing papers	one	Findlay 2018 (PMID:30209399) - LOF
BRCA1	c.4987-6T>G		PS3	Strong	Intronic variant, functional data considered only from assays that measure effect via mRNA and protein. Reported by one calibrated study incorporating mRNA splicing effects to affect protein function similar to pathogenic control variants (PMID:30209399) (PS3 met).		0.74	Y, predicted splicing	one	Findlay 2018 (PMID:30209399) - LOF
BRCA1	c.4987-7A>C		BS3	Strong	Intronic variant, functional data considered only from assays that measure effect via mRNA and protein. Reported by one calibrated study incorporating mRNA splicing effects to affect function similar to benign control variants (PMID:30209399) (BS3 met).		0.03	N	one	Findlay 2018 (PMID:30209399) - FUNC
BRCA1	c.4987-7A>G		PS3	Strong	Intronic variant, functional data considered only from assays that measure effect via mRNA and protein. Reported by one calibrated study incorporating mRNA splicing effects to affect protein function similar to pathogenic control variants (PMID:30209399) (PS3 met).		0.65	Y, predicted splicing	one	Findlay 2018 (PMID:30209399) - LOF
BRCA1	c.4987-7A>T		BS3	Strong	Intronic variant, functional data considered only from assays that measure effect via mRNA and protein. Reported by one calibrated study incorporating mRNA splicing effects to affect function similar to benign control variants (PMID:30209399) (BS3 met).		0.11	N	one	Findlay 2018 (PMID:30209399) - FUNC
BRCA1	c.4987-8A>C		BS3	Strong	Intronic variant, functional data considered only from assays that measure effect via mRNA and protein. Reported by one calibrated study incorporating mRNA splicing effects to affect function similar to benign control variants (PMID:30209399) (BS3 met).		0.15	N	one	Findlay 2018 (PMID:30209399) - FUNC
BRCA1	c.4987-8A>G		BS3	Strong	Intronic variant, functional data considered only from assays that measure effect via mRNA and protein. Reported by one calibrated study incorporating mRNA splicing effects to affect function similar to benign control variants (PMID:30209399) (BS3 met).		0.01	N	one	Findlay 2018 (PMID:30209399) - FUNC
BRCA1	c.4987-8A>T		BS3	Strong	Intronic variant, functional data considered only from assays that measure effect via mRNA and protein. Reported by one calibrated study incorporating mRNA splicing effects to affect function similar to benign control variants (PMID:30209399) (BS3 met).		0.16	N	one	Findlay 2018 (PMID:30209399) - FUNC
BRCA1	c.4987-9T>A		None	N/A	Intronic variant, functional data considered only from assays that measure effect via mRNA and protein. Reported by one calibrated study incorporating mRNA splicing effects to have a partial impact on protein function, between what was observed for benign and pathogenic control variants (PMID:30209399) (PS3 and BS3 not met).		0.26	Y, predicted splicing	one	Findlay 2018 (PMID:30209399) - INT
BRCA1	c.4987-9T>C		BS3	Strong	Intronic variant, functional data considered only from assays that measure effect via mRNA and protein. Reported by one calibrated study incorporating mRNA splicing effects to affect function similar to benign control variants (PMID:30209399) (BS3 met).		0.1	N	one	Findlay 2018 (PMID:30209399) - FUNC
BRCA1	c.4987-9T>G		PS3	Strong	Intronic variant, functional data considered only from assays that measure effect via mRNA and protein. Reported by one calibrated study incorporating mRNA splicing effects to affect protein function similar to pathogenic control variants (PMID:30209399) (PS3 met).		0.33	Y, predicted splicing	one	Findlay 2018 (PMID:30209399) - LOF
BRCA1	c.4987A>C	p.(Met1663Leu)	None	N/A	Missense variant predicted to alter splicing, functional data considered only from assays that measure effect via mRNA and protein. Results from one calibrated study with cDNA based design not considered for code application (PMID:30765603). Reported by one calibrated study incorporating mRNA splicing effects to have a partial impact on function, between what was observed for benign and pathogenic control variants (PMID:30209399) (PS3 and BS3 not met).		0.34	Y, predicted splicing	two	Findlay 2018 (PMID:30209399) - INT	Fernandes 2019 (PMID:30765603) - Likely not pathogenic
BRCA1	c.4987A>G	p.(Met1663Val)	BS3	Strong	Reported by one calibrated study to affect protein function similar to benign control variants (PMID:30209399) (BS3 met).		0.09	N	one	Findlay 2018 (PMID:30209399) - FUNC
BRCA1	c.4987A>T	p.(Met1663Leu)	PS3	Strong	Missense variant shown to alter splicing (see PVS1 or BP7 for description), functional data considered only from assays that measure effect via mRNA and protein. Results from one calibrated study with cDNA based design not considered for code application (PMID:30765603). Reported by one calibrated study incorporating mRNA splicing effect to affect pfunction similar to pathogenic control variants (PMID:30209399) (PS3 met).	exon 17 deletion	0.61	Y, splicing papers	two	Findlay 2018 (PMID:30209399) - LOF	Fernandes 2019 (PMID:30765603) - Likely not pathogenic
BRCA1	c.4988T>A	p.(Met1663Lys)	PS3	Strong	Missense variant shown to alter splicing (see PVS1 or BP7 for description), functional data considered only from assays that measure effect via mRNA and protein. Results from one calibrated study with cDNA based design not considered for code application (PMID:30765603). Reported by one calibrated study incorporating mRNA splicing effect to affect pfunction similar to pathogenic control variants (PMID:30209399) (PS3 met).	exon 17 deletion	0.48	Y, splicing papers	two	Findlay 2018 (PMID:30209399) - LOF	Fernandes 2019 (PMID:30765603) - Not Pathogenic
BRCA1	c.4988T>C	p.(Met1663Thr)	None	N/A	Reported by one calibrated study to have a partial impact on protein function, between what was observed for benign and pathogenic control variants (PMID:30209399) (PS3 and BS3 not met).		0.14	N	one	Findlay 2018 (PMID:30209399) - INT
BRCA1	c.4988T>G	p.(Met1663Arg)	PS3	Strong	Missense variant predicted to alter splicing, functional data considered only from assays that measure effect via mRNA and protein. Reported by one calibrated study incorporating mRNA splicing effects to affect function similar to pathogenic control variants (PMID:30209399) (PS3 met).		0.41	Y, predicted splicing	one	Findlay 2018 (PMID:30209399) - LOF
BRCA1	c.4989G>A	p.(Met1663Ile)	None	N/A	Reported by one calibrated study to have a partial impact on protein function, between what was observed for benign and pathogenic control variants (PMID:30209399) (PS3 and BS3 not met).		0.09	N	one	Findlay 2018 (PMID:30209399) - INT
BRCA1	c.4989G>C	p.(Met1663Ile)	BS3	Strong	Reported by one calibrated study to affect protein function similar to benign control variants (PMID:30209399) (BS3 met).		0.03	N	one	Findlay 2018 (PMID:30209399) - FUNC
BRCA1	c.4989G>T	p.(Met1663Ile)	BS3	Strong	Reported by one calibrated study to affect protein function similar to benign control variants (PMID:30209399) (BS3 met).		0.08	N	one	Findlay 2018 (PMID:30209399) - FUNC
BRCA1	c.4990C>A	p.(Leu1664Ile)	BS3	Strong	Reported by one calibrated study to affect protein function similar to benign control variants (PMID:30209399) (BS3 met).		0.09	N	one	Findlay 2018 (PMID:30209399) - FUNC
BRCA1	c.4990C>G	p.(Leu1664Val)	BS3	Strong	Reported by one calibrated study to affect protein function similar to benign control variants (PMID:30209399) (BS3 met).		0.08	N	one	Findlay 2018 (PMID:30209399) - FUNC
BRCA1	c.4990C>T	p.(Leu1664Phe)	BS3	Strong	Reported by one calibrated study to affect protein function similar to benign control variants (PMID:30209399) (BS3 met).		0.08	N	one	Findlay 2018 (PMID:30209399) - FUNC
BRCA1	c.4991T>A	p.(Leu1664His)	BS3	Strong	Reported by one calibrated study to affect protein function similar to benign control variants (PMID:30209399) (BS3 met).		0.04	N	one	Findlay 2018 (PMID:30209399) - FUNC
BRCA1	c.4991T>C	p.(Leu1664Pro)	BS3	Strong	Reported by three calibrated studies to affect protein function similar to benign control variants (PMIDs:30209399, 30257991, 30765603) (BS3 met).	no aberration	0.03	N, no aberration	three	Findlay 2018 (PMID:30209399) - FUNC	Petitalot 2019 (PMID:30257991) - 1P	Fernandes 2019 (PMID:30765603) - Not Pathogenic
BRCA1	c.4991T>G	p.(Leu1664Arg)	BS3	Strong	Reported by one calibrated study to affect protein function similar to benign control variants (PMID:30209399) (BS3 met).		0.02	N	one	Findlay 2018 (PMID:30209399) - FUNC
BRCA1	c.4992C>G	p.(=)	BS3	Strong	Silent variant, functional data considered only from assays that measure effect via mRNA and protein. Reported by one calibrated study incorporating mRNA splicing effects to affect function similar to benign control variants (PMID:30209399) (BS3 met).		0.04	N	one	Findlay 2018 (PMID:30209399) - FUNC
BRCA1	c.4992C>T	p.(=)	None	N/A	Silent variant, functional data considered only from assays that measure effect via mRNA and protein. Reported by one calibrated study incorporating mRNA splicing effects to have a partial impact on protein function, between what was observed for benign and pathogenic control variants (PMID:30209399) (PS3 and BS3 not met).	exon 17 skipping	0.27	Y, splicing papers	one	Findlay 2018 (PMID:30209399) - INT
BRCA1	c.4993G>A	p.(Val1665Met)	BS3	Strong	Missense variant predicted to alter splicing, functional data considered only from assays that measure effect via mRNA and protein. Results from two calibrated studies with cDNA based design not considered for code application (PMIDs:30257991, 30765603). Reported by one calibrated study incorporating mRNA splicing effects to affect functional similar to benign control variants (PMID:30209399) (BS3 met).		0.21	Y, predicted splicing	three	Findlay 2018 (PMID:30209399) - FUNC	Petitalot 2019 (PMID:30257991) - 1P	Fernandes 2019 (PMID:30765603) - Likely not pathogenic
BRCA1	c.4993G>C	p.(Val1665Leu)	BS3	Strong	Reported by two calibrated studies to affect protein function similar to benign control variants (PMIDs:30209399, 30257991) (BS3 met).		0.02	N	two	Findlay 2018 (PMID:30209399) - FUNC	Petitalot 2019 (PMID:30257991) - 1P
BRCA1	c.4993G>T	p.(Val1665Leu)	None	N/A	Missense variant shown to alter splicing (see PVS1 or BP7 for description), functional data considered only from assays that measure effect via mRNA and protein. Reported by one calibrated study incorporating mRNA splicing effects to have a partial impact on protein function, between what was observed for benign and pathogenic control variants (PMID:30209399) (PS3 and BS3 not met).		0.2	Y	one	Findlay 2018 (PMID:30209399) - INT
BRCA1	c.4994T>A	p.(Val1665Glu)	PS3	Strong	Reported by three calibrated studies to affect protein function similar to pathogenic control variants (PMIDs:30209399, 30257991, 30765603) (PS3 met).	no aberration	0.02	N, no aberration	three	Findlay 2018 (PMID:30209399) - LOF	Petitalot 2019 (PMID:30257991) - 3P	Fernandes 2019 (PMID:30765603) - Pathogenic
BRCA1	c.4994T>C	p.(Val1665Ala)	BS3	Strong	Reported by two calibrated studies to affect protein function similar to benign control variants (PMIDs:30209399, 30765603) (BS3 met).		0.04	N	two	Findlay 2018 (PMID:30209399) - FUNC	Fernandes 2019 (PMID:30765603) - Not Pathogenic
BRCA1	c.4994T>G	p.(Val1665Gly)	BS3	Strong	Reported by two calibrated studies to affect protein function similar to benign control variants (PMIDs:30209399, 30765603) (BS3 met).		0.11	N	two	Findlay 2018 (PMID:30209399) - FUNC	Fernandes 2019 (PMID:30765603) - Likely not pathogenic
BRCA1	c.4995G>A	p.(=)	None	N/A	Silent variant, functional data considered only from assays that measure effect via mRNA and protein. Reported by one calibrated study incorporating mRNA splicing effects to have a partial impact on protein function, between what was observed for benign and pathogenic control variants (PMID:30209399) (PS3 and BS3 not met).		0.17	N	one	Findlay 2018 (PMID:30209399) - INT
BRCA1	c.4995G>C	p.(=)	BS3	Strong	Silent variant, functional data considered only from assays that measure effect via mRNA and protein. Reported by one calibrated study incorporating mRNA splicing effects to affect function similar to benign control variants (PMID:30209399) (BS3 met).		0.13	N	one	Findlay 2018 (PMID:30209399) - FUNC
BRCA1	c.4995G>T	p.(=)	BS3	Strong	Silent variant, functional data considered only from assays that measure effect via mRNA and protein. Reported by one calibrated study incorporating mRNA splicing effects to affect function similar to benign control variants (PMID:30209399) (BS3 met).		0.13	N	one	Findlay 2018 (PMID:30209399) - FUNC
BRCA1	c.4996T>A	p.(Tyr1666Asn)	BS3	Strong	Reported by one calibrated study to affect protein function similar to benign control variants (PMID:30209399) (BS3 met).		0.1	N	one	Findlay 2018 (PMID:30209399) - FUNC
BRCA1	c.4996T>C	p.(Tyr1666His)	BS3	Strong	Reported by one calibrated study to affect protein function similar to benign control variants (PMID:30209399) (BS3 met).		0.02	N	one	Findlay 2018 (PMID:30209399) - FUNC
BRCA1	c.4996T>G	p.(Tyr1666Asp)	BS3	Strong	Reported by one calibrated study to affect protein function similar to benign control variants (PMID:30209399) (BS3 met).		0.15	N	one	Findlay 2018 (PMID:30209399) - FUNC
BRCA1	c.4997A>C	p.(Tyr1666Ser)	BS3	Strong	Reported by one calibrated study to affect protein function similar to benign control variants (PMID:30209399) (BS3 met).		0.03	N	one	Findlay 2018 (PMID:30209399) - FUNC
BRCA1	c.4997A>G	p.(Tyr1666Cys)	BS3	Strong	Reported by one calibrated study to affect protein function similar to benign control variants (PMID:30209399) (BS3 met).		0.02	N	one	Findlay 2018 (PMID:30209399) - FUNC
BRCA1	c.4997A>T	p.(Tyr1666Phe)	BS3	Strong	Reported by one calibrated study to affect protein function similar to benign control variants (PMID:30209399) (BS3 met).		0.03	N	one	Findlay 2018 (PMID:30209399) - FUNC
BRCA1	c.4998C>A	p.(Tyr1666Ter)	PS3	Strong	Missense variant predicted to alter splicing, functional data considered only from assays that measure effect via mRNA and protein. Reported by one calibrated study incorporating mRNA splicing effects to affect function similar to pathogenic control variants (PMID:30209399) (PS3 met).		0.44	Y, predicted splicing	one	Findlay 2018 (PMID:30209399) - LOF
BRCA1	c.4998C>G	p.(Tyr1666Ter)	PS3	Strong	Reported by one calibrated study to affect protein function similar to pathogenic control variants (PMID:30209399) (PS3 met).		0.16	N	one	Findlay 2018 (PMID:30209399) - LOF
BRCA1	c.4998C>T	p.(=)	None	N/A	Silent variant, functional data considered only from assays that measure effect via mRNA and protein. Reported by one calibrated study incorporating mRNA splicing effects to have a partial impact on protein function, between what was observed for benign and pathogenic control variants (PMID:30209399) (PS3 and BS3 not met).		0.31	Y, predicted splicing	one	Findlay 2018 (PMID:30209399) - INT
BRCA1	c.4999A>C	p.(Lys1667Gln)	BS3	Strong	Reported by one calibrated study to affect protein function similar to benign control variants (PMID:30209399) (BS3 met).		0.01	N	one	Findlay 2018 (PMID:30209399) - FUNC
BRCA1	c.4999A>G	p.(Lys1667Glu)	BS3	Strong	Reported by two calibrated studies to affect protein function similar to benign control variants (PMIDs:30209399, 30257991) (BS3 met).		0.08	N	two	Findlay 2018 (PMID:30209399) - FUNC	Petitalot 2019 (PMID:30257991) - 1P
BRCA1	c.4999A>T	p.(Lys1667Ter)	PS3	Strong	Missense variant predicted to alter splicing, functional data considered only from assays that measure effect via mRNA and protein. Reported by one calibrated study incorporating mRNA splicing effects to affect function similar to pathogenic control variants (PMID:30209399) (PS3 met).		0.53	Y, predicted splicing	one	Findlay 2018 (PMID:30209399) - LOF
BRCA1	c.49G>A	p.(Ala17Thr)	BS3	Strong	Reported by one calibrated study to affect protein function similar to benign control variants (PMID:30209399) (BS3 met).		0.03	N	one	Findlay 2018 (PMID:30209399) - FUNC
BRCA1	c.49G>C	p.(Ala17Pro)	PS3	Strong	Reported by one calibrated study to affect protein function similar to pathogenic control variants (PMID:30209399) (PS3 met).		0.02	N	one	Findlay 2018 (PMID:30209399) - LOF
BRCA1	c.49G>T	p.(Ala17Ser)	BS3	Strong	Reported by one calibrated study to affect protein function similar to benign control variants (PMID:30209399) (BS3 met).		0.04	N	one	Findlay 2018 (PMID:30209399) - FUNC
BRCA1	c.-4A>C		BS3	Strong	5'UTR variant, functional data considered only from assays that measure effect via mRNA and protein. Reported by one calibrated study incorporating mRNA effects to affect function similar to benign control variants (PMID:30209399) (BS3 met).		0.03	N	one	Findlay 2018 (PMID:30209399) - FUNC
BRCA1	c.-4A>G		BS3	Strong	5'UTR variant, functional data considered only from assays that measure effect via mRNA and protein. Reported by one calibrated study incorporating mRNA effects to affect function similar to benign control variants (PMID:30209399) (BS3 met).		0.03	N	one	Findlay 2018 (PMID:30209399) - FUNC
BRCA1	c.-4A>T		BS3	Strong	5'UTR variant, functional data considered only from assays that measure effect via mRNA and protein. Reported by one calibrated study incorporating mRNA effects to affect function similar to benign control variants (PMID:30209399) (BS3 met).		0.01	N	one	Findlay 2018 (PMID:30209399) - FUNC
BRCA1	c.4G>A	p.(Asp2Asn)	BS3	Strong	Reported by one calibrated study to affect protein function similar to benign control variants (PMID:30209399) (BS3 met).		0.07	N	one	Findlay 2018 (PMID:30209399) - FUNC
BRCA1	c.4G>C	p.(Asp2His)	PS3	Strong	Reported by one calibrated study to affect protein function similar to pathogenic control variants (PMID:30209399) (PS3 met).		0.12	N	one	Findlay 2018 (PMID:30209399) - LOF
BRCA1	c.4G>T	p.(Asp2Tyr)	BS3	Strong	Missense variant predicted to alter splicing, functional data considered only from assays that measure effect via mRNA and protein. Reported by one calibrated study incorporating mRNA splicing effects to affect function similar to benign control variants (PMID:30209399) (BS3 met).		0.23	Y, predicted splicing	one	Findlay 2018 (PMID:30209399) - FUNC
BRCA1	c.5000A>C	p.(Lys1667Thr)	BS3	Strong	Reported by two calibrated studies to affect protein function similar to benign control variants (PMIDs:30209399, 32546644) (BS3 met).		0.04	N	two	Findlay 2018 (PMID:30209399) - FUNC	Bouwman 2020 (PMID:32546644) - (Likely) Neutral
BRCA1	c.5000A>G	p.(Lys1667Arg)	BS3	Strong	Missense variant predicted to alter splicing, functional data considered only from assays that measure effect via mRNA and protein. Reported by one calibrated study incorporating mRNA splicing effects to affect function similar to benign control variants (PMID:30209399) (BS3 met).		0.34	Y, predicted splicing	one	Findlay 2018 (PMID:30209399) - FUNC
BRCA1	c.5000A>T	p.(Lys1667Met)	BS3	Strong	Reported by one calibrated study to affect protein function similar to benign control variants (PMID:30209399) (BS3 met).		0.17	N	one	Findlay 2018 (PMID:30209399) - FUNC
BRCA1	c.5001G>A	p.(=)	BS3	Strong	Silent variant, functional data considered only from assays that measure effect via mRNA and protein. Reported by one calibrated study incorporating mRNA splicing effects to affect function similar to benign control variants (PMID:30209399) (BS3 met).		0.24	Y, predicted splicing	one	Findlay 2018 (PMID:30209399) - FUNC
BRCA1	c.5001G>C	p.(Lys1667Asn)	BS3	Strong	Reported by one calibrated study to affect protein function similar to benign control variants (PMID:30209399) (BS3 met).		0.02	N	one	Findlay 2018 (PMID:30209399) - FUNC
BRCA1	c.5001G>T	p.(Lys1667Asn)	None	N/A	Missense variant shown to alter splicing (see PVS1 or BP7 for description), functional data considered only from assays that measure effect via mRNA and protein. Reported by one calibrated study incorporating mRNA splicing effects to have a partial impact on protein function, between what was observed for benign and pathogenic control variants (PMID:30209399) (PS3 and BS3 not met).		0.25	Y, predicted splicing	one	Findlay 2018 (PMID:30209399) - INT
BRCA1	c.5002T>A	p.(Phe1668Ile)	BS3	Strong	Reported by one calibrated study to affect protein function similar to benign control variants (PMID:30209399) (BS3 met).		0.05	N	one	Findlay 2018 (PMID:30209399) - FUNC
BRCA1	c.5002T>C	p.(Phe1668Leu)	None	N/A	Reported by two calibrated studies with discordant results. Functional effect similar to benign control variants (PMID:30209399) and between what was observed for benign and pathogenic control variants (PMID:32546644) (PS3 and BS3 not met).		0.01	N	two	Findlay 2018 (PMID:30209399) - FUNC	Bouwman 2020 (PMID:32546644) - N-N-Del
BRCA1	c.5002T>G	p.(Phe1668Val)	BS3	Strong	Reported by one calibrated study to affect protein function similar to benign control variants (PMID:30209399) (BS3 met).		0.05	N	one	Findlay 2018 (PMID:30209399) - FUNC
BRCA1	c.5003T>A	p.(Phe1668Tyr)	BS3	Strong	Reported by one calibrated study to affect protein function similar to benign control variants (PMID:30209399) (BS3 met).		0	N	one	Findlay 2018 (PMID:30209399) - FUNC
BRCA1	c.5003T>C	p.(Phe1668Ser)	PS3	Strong	Reported by two calibrated studies to affect protein function similar to pathogenic control variants (PMIDs:30209399, 30765603) (PS3 met).		0.04	N	two	Findlay 2018 (PMID:30209399) - LOF	Fernandes 2019 (PMID:30765603) - Pathogenic
BRCA1	c.5003T>G	p.(Phe1668Cys)	BS3	Strong	Reported by two calibrated studies to affect protein function similar to benign control variants (PMIDs:30209399, 30765603) (BS3 met).		0.03	N	two	Findlay 2018 (PMID:30209399) - FUNC	Fernandes 2019 (PMID:30765603) - Likely not pathogenic
BRCA1	c.5004T>A	p.(Phe1668Leu)	PS3	Strong	Missense variant predicted to alter splicing, functional data considered only from assays that measure effect via mRNA and protein. Reported by one calibrated study incorporating mRNA splicing effects to affect function similar to pathogenic control variants (PMID:30209399) (PS3 met).		0.45	Y, predicted splicing	one	Findlay 2018 (PMID:30209399) - LOF
BRCA1	c.5004T>C	p.(=)	BS3	Strong	Silent variant, functional data considered only from assays that measure effect via mRNA and protein. Reported by one calibrated study incorporating mRNA splicing effects to affect function similar to benign control variants (PMID:30209399) (BS3 met).		0.12	N	one	Findlay 2018 (PMID:30209399) - FUNC
BRCA1	c.5004T>G	p.(Phe1668Leu)	BS3	Strong	Reported by one calibrated study to affect protein function similar to benign control variants (PMID:30209399) (BS3 met).		0.02	N	one	Findlay 2018 (PMID:30209399) - FUNC
BRCA1	c.5005G>A	p.(Ala1669Thr)	BS3	Strong	Reported by one calibrated study to affect protein function similar to benign control variants (PMID:30209399) (BS3 met).		0.06	N	one	Findlay 2018 (PMID:30209399) - FUNC
BRCA1	c.5005G>C	p.(Ala1669Pro)	PS3	Strong	Reported by one calibrated study to affect protein function similar to pathogenic control variants (PMID:30209399) (PS3 met).		0.08	N	one	Findlay 2018 (PMID:30209399) - LOF
BRCA1	c.5005G>T	p.(Ala1669Ser)	None	N/A	Reported by two or more calibrated studies with discordant results. Functional effect similar to benign control variants (PMIDs: 30209399, 30257991, 30765603) and between what was observed for benign and control variants (PMID: 32546644) (PS3 and BS3 not met).		0.05	N	four	Findlay 2018 (PMID:30209399) - FUNC	Petitalot 2019 (PMID:30257991) - 1P	Bouwman 2020 (PMID:32546644) - N-N-Int	Fernandes 2019 (PMID:30765603) - Likely not pathogenic
BRCA1	c.5006C>A	p.(Ala1669Asp)	None	N/A	Reported by one calibrated study to have a partial impact on protein function, between what was observed for benign and pathogenic control variants (PMID:30209399) (PS3 and BS3 not met).		0.03	N	one	Findlay 2018 (PMID:30209399) - INT
BRCA1	c.5006C>G	p.(Ala1669Gly)	BS3	Strong	Reported by one calibrated study to affect protein function similar to benign control variants (PMID:30209399) (BS3 met).		0.04	N	one	Findlay 2018 (PMID:30209399) - FUNC
BRCA1	c.5007C>A	p.(=)	BS3	Strong	Silent variant, functional data considered only from assays that measure effect via mRNA and protein. Reported by one calibrated study incorporating mRNA splicing effects to affect function similar to benign control variants (PMID:30209399) (BS3 met).		0.04	N	one	Findlay 2018 (PMID:30209399) - FUNC
BRCA1	c.5007C>G	p.(=)	BS3	Strong	Silent variant, functional data considered only from assays that measure effect via mRNA and protein. Reported by one calibrated study incorporating mRNA splicing effects to affect function similar to benign control variants (PMID:30209399) (BS3 met).		0.04	N	one	Findlay 2018 (PMID:30209399) - FUNC
BRCA1	c.5007C>T	p.(=)	None	N/A	Silent variant, functional data considered only from assays that measure effect via mRNA and protein. Reported by one calibrated study incorporating mRNA splicing effects to have a partial impact on protein function, between what was observed for benign and pathogenic control variants (PMID:30209399) (PS3 and BS3 not met).		0.31	Y, predicted splicing	one	Findlay 2018 (PMID:30209399) - INT
BRCA1	c.5008A>C	p.(=)	BS3	Strong	Silent variant, functional data considered only from assays that measure effect via mRNA and protein. Reported by one calibrated study incorporating mRNA splicing effects to affect function similar to benign control variants (PMID:30209399) (BS3 met).		0.02	N	one	Findlay 2018 (PMID:30209399) - FUNC
BRCA1	c.5008A>G	p.(Arg1670Gly)	BS3	Strong	Reported by two calibrated studies to affect protein function similar to benign control variants (PMIDs:30209399, 30257991) (BS3 met).		0.16	N	two	Findlay 2018 (PMID:30209399) - FUNC	Petitalot 2019 (PMID:30257991) - 1P
BRCA1	c.5008A>T	p.(Arg1670Ter)	PS3	Strong	Missense variant predicted to alter splicing, functional data considered only from assays that measure effect via mRNA and protein. Reported by one calibrated study incorporating mRNA splicing effects to affect function similar to pathogenic control variants (PMID:30209399) (PS3 met).		0.2	Y	one	Findlay 2018 (PMID:30209399) - LOF
BRCA1	c.5009G>A	p.(Arg1670Lys)	PS3	Strong	Missense variant predicted to alter splicing, functional data considered only from assays that measure effect via mRNA and protein. Reported by one calibrated study incorporating mRNA splicing effects to affect function similar to pathogenic control variants (PMID:30209399) (PS3 met).		0.29	Y, predicted splicing	one	Findlay 2018 (PMID:30209399) - LOF
BRCA1	c.5009G>C	p.(Arg1670Thr)	None	N/A	Missense variant shown to alter splicing (see PVS1 or BP7 for description), functional data considered only from assays that measure effect via mRNA and protein. Reported by one calibrated study incorporating mRNA splicing effects to have a partial impact on protein function, between what was observed for benign and pathogenic control variants (PMID:30209399) (PS3 and BS3 not met).		0.21	Y, predicted splicing	one	Findlay 2018 (PMID:30209399) - INT
BRCA1	c.5009G>T	p.(Arg1670Ile)	BS3	Strong	Missense variant predicted to alter splicing, functional data considered only from assays that measure effect via mRNA and protein. Reported by one calibrated study incorporating mRNA splicing effects to affect function similar to benign control variants (PMID:30209399) (BS3 met).		0.38	Y, predicted splicing	one	Findlay 2018 (PMID:30209399) - FUNC
BRCA1	c.5010A>C	p.(Arg1670Ser)	BS3	Strong	Reported by one calibrated study to affect protein function similar to benign control variants (PMID:30209399) (BS3 met).		0.03	N	one	Findlay 2018 (PMID:30209399) - FUNC
BRCA1	c.5010A>G	p.(=)	BS3	Strong	Silent variant, functional data considered only from assays that measure effect via mRNA and protein. Reported by one calibrated study incorporating mRNA splicing effects to affect function similar to benign control variants (PMID:30209399) (BS3 met).		0.04	N	one	Findlay 2018 (PMID:30209399) - FUNC
BRCA1	c.5010A>T	p.(Arg1670Ser)	None	N/A	Reported by one calibrated study to have a partial impact on protein function, between what was observed for benign and pathogenic control variants (PMID:30209399) (PS3 and BS3 not met).		0.13	N	one	Findlay 2018 (PMID:30209399) - INT
BRCA1	c.5011A>C	p.(Lys1671Gln)	BS3	Strong	Reported by one calibrated study to affect protein function similar to benign control variants (PMID:30209399) (BS3 met).		0.03	N	one	Findlay 2018 (PMID:30209399) - FUNC
BRCA1	c.5011A>G	p.(Lys1671Glu)	BS3	Strong	Reported by one calibrated study to affect protein function similar to benign control variants (PMID:30209399) (BS3 met).		0.12	N	one	Findlay 2018 (PMID:30209399) - FUNC
BRCA1	c.5011A>T	p.(Lys1671Ter)	PS3	Strong	Missense variant predicted to alter splicing, functional data considered only from assays that measure effect via mRNA and protein. Reported by one calibrated study incorporating mRNA splicing effects to affect function similar to pathogenic control variants (PMID:30209399) (PS3 met).		0.33	Y, predicted splicing	one	Findlay 2018 (PMID:30209399) - LOF
BRCA1	c.5012A>C	p.(Lys1671Thr)	BS3	Strong	Reported by one calibrated study to affect protein function similar to benign control variants (PMID:30209399) (BS3 met).		0.03	N	one	Findlay 2018 (PMID:30209399) - FUNC
BRCA1	c.5012A>G	p.(Lys1671Arg)	BS3	Strong	Reported by one calibrated study to affect protein function similar to benign control variants (PMID:30209399) (BS3 met).		0.18	N	one	Findlay 2018 (PMID:30209399) - FUNC
BRCA1	c.5012A>T	p.(Lys1671Ile)	BS3	Strong	Reported by one calibrated study to affect protein function similar to benign control variants (PMID:30209399) (BS3 met).		0.07	N	one	Findlay 2018 (PMID:30209399) - FUNC
BRCA1	c.5013A>C	p.(Lys1671Asn)	BS3	Strong	Reported by one calibrated study to affect protein function similar to benign control variants (PMID:30209399) (BS3 met).		0.05	N	one	Findlay 2018 (PMID:30209399) - FUNC
BRCA1	c.5013A>G	p.(=)	BS3	Strong	Silent variant, functional data considered only from assays that measure effect via mRNA and protein. Reported by one calibrated study incorporating mRNA splicing effects to affect function similar to benign control variants (PMID:30209399) (BS3 met).		0.04	N	one	Findlay 2018 (PMID:30209399) - FUNC
BRCA1	c.5013A>T	p.(Lys1671Asn)	BS3	Strong	Reported by one calibrated study to affect protein function similar to benign control variants (PMID:30209399) (BS3 met).		0.01	N	one	Findlay 2018 (PMID:30209399) - FUNC
BRCA1	c.5014C>A	p.(His1672Asn)	BS3	Strong	Reported by one calibrated study to affect protein function similar to benign control variants (PMID:30209399) (BS3 met).		0.11	N	one	Findlay 2018 (PMID:30209399) - FUNC
BRCA1	c.5014C>G	p.(His1672Asp)	None	N/A	Reported by one calibrated study to have a partial impact on protein function, between what was observed for benign and pathogenic control variants (PMID:30209399) (PS3 and BS3 not met).		0.14	N	one	Findlay 2018 (PMID:30209399) - INT
BRCA1	c.5014C>T	p.(His1672Tyr)	BS3	Strong	Reported by one calibrated study to affect protein function similar to benign control variants (PMID:30209399) (BS3 met).		0.12	N	one	Findlay 2018 (PMID:30209399) - FUNC
BRCA1	c.5015A>C	p.(His1672Pro)	PS3	Strong	Reported by one calibrated study to affect protein function similar to pathogenic control variants (PMID:30209399) (PS3 met).		0.16	N	one	Findlay 2018 (PMID:30209399) - LOF
BRCA1	c.5015A>G	p.(His1672Arg)	BS3	Strong	Reported by one calibrated study to affect protein function similar to benign control variants (PMID:30209399) (BS3 met).		0.11	N	one	Findlay 2018 (PMID:30209399) - FUNC
BRCA1	c.5015A>T	p.(His1672Leu)	BS3	Strong	Reported by one calibrated study to affect protein function similar to benign control variants (PMID:30209399) (BS3 met).		0.03	N	one	Findlay 2018 (PMID:30209399) - FUNC
BRCA1	c.5016C>A	p.(His1672Gln)	BS3	Strong	Reported by one calibrated study to affect protein function similar to benign control variants (PMID:30209399) (BS3 met).		0.01	N	one	Findlay 2018 (PMID:30209399) - FUNC
BRCA1	c.5016C>G	p.(His1672Gln)	BS3	Strong	Reported by one calibrated study to affect protein function similar to benign control variants (PMID:30209399) (BS3 met).		0.05	N	one	Findlay 2018 (PMID:30209399) - FUNC
BRCA1	c.5016C>T	p.(=)	BS3	Strong	Silent variant, functional data considered only from assays that measure effect via mRNA and protein. Reported by one calibrated study incorporating mRNA splicing effects to affect function similar to benign control variants (PMID:30209399) (BS3 met).		0.01	N	one	Findlay 2018 (PMID:30209399) - FUNC
BRCA1	c.5017C>A	p.(His1673Asn)	BS3	Strong	Reported by one calibrated study to affect protein function similar to benign control variants (PMID:30209399) (BS3 met).		0.01	N	one	Findlay 2018 (PMID:30209399) - FUNC
BRCA1	c.5017C>G	p.(His1673Asp)	BS3	Strong	Reported by one calibrated study to affect protein function similar to benign control variants (PMID:30209399) (BS3 met).		0.15	N	one	Findlay 2018 (PMID:30209399) - FUNC
BRCA1	c.5017C>T	p.(His1673Tyr)	BS3	Strong	Reported by one calibrated study to affect protein function similar to benign control variants (PMID:30209399) (BS3 met).		0.03	N	one	Findlay 2018 (PMID:30209399) - FUNC
BRCA1	c.5018A>C	p.(His1673Pro)	BS3	Strong	Reported by one calibrated study to affect protein function similar to benign control variants (PMID:30209399) (BS3 met).		0.12	N	one	Findlay 2018 (PMID:30209399) - FUNC
BRCA1	c.5018A>G	p.(His1673Arg)	BS3	Strong	Reported by one calibrated study to affect protein function similar to benign control variants (PMID:30209399) (BS3 met).		0.15	N	one	Findlay 2018 (PMID:30209399) - FUNC
BRCA1	c.5018A>T	p.(His1673Leu)	BS3	Strong	Reported by one calibrated study to affect protein function similar to benign control variants (PMID:30209399) (BS3 met).		0.06	N	one	Findlay 2018 (PMID:30209399) - FUNC
BRCA1	c.5019C>A	p.(His1673Gln)	BS3	Strong	Missense variant predicted to alter splicing, functional data considered only from assays that measure effect via mRNA and protein. Reported by one calibrated study incorporating mRNA splicing effects to affect function similar to benign control variants (PMID:30209399) (BS3 met).		0.24	Y, predicted splicing	one	Findlay 2018 (PMID:30209399) - FUNC
BRCA1	c.5019C>G	p.(His1673Gln)	BS3	Strong	Reported by one calibrated study to affect protein function similar to benign control variants (PMID:30209399) (BS3 met).		0.02	N	one	Findlay 2018 (PMID:30209399) - FUNC
BRCA1	c.5019C>T	p.(=)	BS3	Strong	Silent variant, functional data considered only from assays that measure effect via mRNA and protein. Reported by one calibrated study incorporating mRNA splicing effects to affect function similar to benign control variants (PMID:30209399) (BS3 met).		0.23	Y, predicted splicing	one	Findlay 2018 (PMID:30209399) - FUNC
BRCA1	c.5020A>C	p.(Ile1674Leu)	BS3	Strong	Reported by one calibrated study to affect protein function similar to benign control variants (PMID:30209399) (BS3 met).		0.08	N	one	Findlay 2018 (PMID:30209399) - FUNC
BRCA1	c.5020A>G	p.(Ile1674Val)	BS3	Strong	Reported by one calibrated study to affect protein function similar to benign control variants (PMID:30209399) (BS3 met).		0.06	N	one	Findlay 2018 (PMID:30209399) - FUNC
BRCA1	c.5021T>C	p.(Ile1674Thr)	BS3	Strong	Reported by one calibrated study to affect protein function similar to benign control variants (PMID:30209399) (BS3 met).		0.01	N	one	Findlay 2018 (PMID:30209399) - FUNC
BRCA1	c.5023A>C	p.(Thr1675Pro)	BS3	Strong	Reported by one calibrated study to affect protein function similar to benign control variants (PMID:30209399) (BS3 met).		0.12	N	one	Findlay 2018 (PMID:30209399) - FUNC
BRCA1	c.5023A>G	p.(Thr1675Ala)	BS3	Strong	Reported by one calibrated study to affect protein function similar to benign control variants (PMID:30209399) (BS3 met).		0.13	N	one	Findlay 2018 (PMID:30209399) - FUNC
BRCA1	c.5023A>T	p.(Thr1675Ser)	BS3	Strong	Reported by one calibrated study to affect protein function similar to benign control variants (PMID:30209399) (BS3 met).		0.03	N	one	Findlay 2018 (PMID:30209399) - FUNC
BRCA1	c.5024C>A	p.(Thr1675Asn)	BS3	Strong	Reported by one calibrated study to affect protein function similar to benign control variants (PMID:30209399) (BS3 met).		0.02	N	one	Findlay 2018 (PMID:30209399) - FUNC
BRCA1	c.5024C>T	p.(Thr1675Ile)	BS3	Strong	Reported by one calibrated study to affect protein function similar to benign control variants (PMID:30209399) (BS3 met).		0.04	N	one	Findlay 2018 (PMID:30209399) - FUNC
BRCA1	c.5026T>A	p.(Leu1676Ile)	BS3	Strong	Reported by one calibrated study to affect protein function similar to benign control variants (PMID:30209399) (BS3 met).		0.03	N	one	Findlay 2018 (PMID:30209399) - FUNC
BRCA1	c.5026T>C	p.(=)	BS3	Strong	Silent variant, functional data considered only from assays that measure effect via mRNA and protein. Reported by one calibrated study incorporating mRNA splicing effects to affect function similar to benign control variants (PMID:30209399) (BS3 met).		0.03	N	one	Findlay 2018 (PMID:30209399) - FUNC
BRCA1	c.5026T>G	p.(Leu1676Val)	BS3	Strong	Reported by one calibrated study to affect protein function similar to benign control variants (PMID:30209399) (BS3 met).		0.11	N	one	Findlay 2018 (PMID:30209399) - FUNC
BRCA1	c.5027T>A	p.(Leu1676Ter)	PS3	Strong	Missense variant predicted to alter splicing, functional data considered only from assays that measure effect via mRNA and protein. Reported by one calibrated study incorporating mRNA splicing effects to affect function similar to pathogenic control variants (PMID:30209399) (PS3 met).		0.23	Y, predicted splicing	one	Findlay 2018 (PMID:30209399) - LOF
BRCA1	c.5027T>G	p.(Leu1676Ter)	PS3	Strong	Reported by one calibrated study to affect protein function similar to pathogenic control variants (PMID:30209399) (PS3 met).		0.02	N	one	Findlay 2018 (PMID:30209399) - LOF
BRCA1	c.5028A>C	p.(Leu1676Phe)	BS3	Strong	Reported by one calibrated study to affect protein function similar to benign control variants (PMID:30209399) (BS3 met).		0.07	N	one	Findlay 2018 (PMID:30209399) - FUNC
BRCA1	c.5028A>G	p.(=)	BS3	Strong	Silent variant, functional data considered only from assays that measure effect via mRNA and protein. Reported by one calibrated study incorporating mRNA splicing effects to affect function similar to benign control variants (PMID:30209399) (BS3 met).		0.17	N	one	Findlay 2018 (PMID:30209399) - FUNC
BRCA1	c.5028A>T	p.(Leu1676Phe)	BS3	Strong	Reported by one calibrated study to affect protein function similar to benign control variants (PMID:30209399) (BS3 met).		0.02	N	one	Findlay 2018 (PMID:30209399) - FUNC
BRCA1	c.5029A>C	p.(Thr1677Pro)	BS3	Strong	Reported by one calibrated study to affect protein function similar to benign control variants (PMID:30209399) (BS3 met).		0.07	N	one	Findlay 2018 (PMID:30209399) - FUNC
BRCA1	c.5029A>G	p.(Thr1677Ala)	BS3	Strong	Reported by one calibrated study to affect protein function similar to benign control variants (PMID:30209399) (BS3 met).		0.03	N	one	Findlay 2018 (PMID:30209399) - FUNC
BRCA1	c.5029A>T	p.(Thr1677Ser)	BS3	Strong	Reported by one calibrated study to affect protein function similar to benign control variants (PMID:30209399) (BS3 met).		0.01	N	one	Findlay 2018 (PMID:30209399) - FUNC
BRCA1	c.5030C>A	p.(Thr1677Asn)	BS3	Strong	Reported by one calibrated study to affect protein function similar to benign control variants (PMID:30209399) (BS3 met).		0.07	N	one	Findlay 2018 (PMID:30209399) - FUNC
BRCA1	c.5030C>G	p.(Thr1677Ser)	BS3	Strong	Reported by one calibrated study to affect protein function similar to benign control variants (PMID:30209399) (BS3 met).		0.05	N	one	Findlay 2018 (PMID:30209399) - FUNC
BRCA1	c.5030C>T	p.(Thr1677Ile)	None	N/A	Reported by one calibrated study to have a partial impact on protein function, between what was observed for benign and pathogenic control variants (PMID:30209399) (PS3 and BS3 not met).		0.12	N	one	Findlay 2018 (PMID:30209399) - INT
BRCA1	c.5031T>A	p.(=)	BS3	Strong	Silent variant, functional data considered only from assays that measure effect via mRNA and protein. Reported by one calibrated study incorporating mRNA splicing effects to affect function similar to benign control variants (PMID:30209399) (BS3 met).		0.06	N	one	Findlay 2018 (PMID:30209399) - FUNC
BRCA1	c.5031T>C	p.(=)	BS3	Strong	Silent variant, functional data considered only from assays that measure effect via mRNA and protein. Reported by one calibrated study incorporating mRNA splicing effects to affect function similar to benign control variants (PMID:30209399) (BS3 met).		0.11	N	one	Findlay 2018 (PMID:30209399) - FUNC
BRCA1	c.5031T>G	p.(=)	BS3	Strong	Silent variant, functional data considered only from assays that measure effect via mRNA and protein. Reported by one calibrated study incorporating mRNA splicing effects to affect function similar to benign control variants (PMID:30209399) (BS3 met).		0.2	Y, predicted splicing	one	Findlay 2018 (PMID:30209399) - FUNC
BRCA1	c.5032A>C	p.(Asn1678His)	BS3	Strong	Reported by one calibrated study to affect protein function similar to benign control variants (PMID:30209399) (BS3 met).		0.19	N	one	Findlay 2018 (PMID:30209399) - FUNC
BRCA1	c.5032A>G	p.(Asn1678Asp)	BS3	Strong	Missense variant predicted to alter splicing, functional data considered only from assays that measure effect via mRNA and protein. Reported by one calibrated study incorporating mRNA splicing effects to affect function similar to benign control variants (PMID:30209399) (BS3 met).		0.2	Y, predicted splicing	one	Findlay 2018 (PMID:30209399) - FUNC
BRCA1	c.5032A>T	p.(Asn1678Tyr)	BS3	Strong	Reported by one calibrated study to affect protein function similar to benign control variants (PMID:30209399) (BS3 met).		0.05	N	one	Findlay 2018 (PMID:30209399) - FUNC
BRCA1	c.5033A>C	p.(Asn1678Thr)	BS3	Strong	Reported by one calibrated study to affect protein function similar to benign control variants (PMID:30209399) (BS3 met).		0.15	N	one	Findlay 2018 (PMID:30209399) - FUNC
BRCA1	c.5033A>G	p.(Asn1678Ser)	BS3	Strong	Reported by one calibrated study to affect protein function similar to benign control variants (PMID:30209399) (BS3 met).		0.05	N	one	Findlay 2018 (PMID:30209399) - FUNC
BRCA1	c.5033A>T	p.(Asn1678Ile)	BS3	Strong	Reported by one calibrated study to affect protein function similar to benign control variants (PMID:30209399) (BS3 met).		0.03	N	one	Findlay 2018 (PMID:30209399) - FUNC
BRCA1	c.5034T>A	p.(Asn1678Lys)	BS3	Strong	Reported by one calibrated study to affect protein function similar to benign control variants (PMID:30209399) (BS3 met).		0.02	N	one	Findlay 2018 (PMID:30209399) - FUNC
BRCA1	c.5034T>C	p.(=)	BS3	Strong	Silent variant, functional data considered only from assays that measure effect via mRNA and protein. Reported by one calibrated study incorporating mRNA splicing effects to affect function similar to benign control variants (PMID:30209399) (BS3 met).		0.04	N	one	Findlay 2018 (PMID:30209399) - FUNC
BRCA1	c.5034T>G	p.(Asn1678Lys)	BS3	Strong	Reported by one calibrated study to affect protein function similar to benign control variants (PMID:30209399) (BS3 met).		0.06	N	one	Findlay 2018 (PMID:30209399) - FUNC
BRCA1	c.5035C>A	p.(Leu1679Ile)	BS3	Strong	Reported by one calibrated study to affect protein function similar to benign control variants (PMID:30209399) (BS3 met).		0.09	N	one	Findlay 2018 (PMID:30209399) - FUNC
BRCA1	c.5035C>G	p.(Leu1679Val)	BS3	Strong	Missense variant predicted to alter splicing, functional data considered only from assays that measure effect via mRNA and protein. Reported by one calibrated study incorporating mRNA splicing effects to affect function similar to benign control variants (PMID:30209399) (BS3 met).		0.26	Y, predicted splicing	one	Findlay 2018 (PMID:30209399) - FUNC
BRCA1	c.5035C>T	p.(=)	BS3	Strong	Silent variant, functional data considered only from assays that measure effect via mRNA and protein. Reported by one calibrated study incorporating mRNA splicing effects to affect function similar to benign control variants (PMID:30209399) (BS3 met).		0.19	N	one	Findlay 2018 (PMID:30209399) - FUNC
BRCA1	c.5036T>A	p.(Leu1679Gln)	BS3	Strong	Reported by two calibrated studies to affect protein function similar to benign control variants (PMIDs:30209399, 30765603) (BS3 met).		0.05	N	two	Findlay 2018 (PMID:30209399) - FUNC	Fernandes 2019 (PMID:30765603) - Not Pathogenic
BRCA1	c.5036T>C	p.(Leu1679Pro)	BS3	Strong	Reported by one calibrated study to affect protein function similar to benign control variants (PMID:30209399) (BS3 met).		0.14	N	one	Findlay 2018 (PMID:30209399) - FUNC
BRCA1	c.5036T>G	p.(Leu1679Arg)	BS3	Strong	Missense variant predicted to alter splicing, functional data considered only from assays that measure effect via mRNA and protein. Reported by one calibrated study incorporating mRNA splicing effects to affect function similar to benign control variants (PMID:30209399) (BS3 met).		0.22	Y, predicted splicing	one	Findlay 2018 (PMID:30209399) - FUNC
BRCA1	c.5037A>C	p.(=)	BS3	Strong	Silent variant, functional data considered only from assays that measure effect via mRNA and protein. Reported by one calibrated study incorporating mRNA splicing effects to affect function similar to benign control variants (PMID:30209399) (BS3 met).		0.11	N	one	Findlay 2018 (PMID:30209399) - FUNC
BRCA1	c.5037A>G	p.(=)	BS3	Strong	Silent variant, functional data considered only from assays that measure effect via mRNA and protein. Reported by one calibrated study incorporating mRNA splicing effects to affect function similar to benign control variants (PMID:30209399) (BS3 met).		0.16	N	one	Findlay 2018 (PMID:30209399) - FUNC
BRCA1	c.5037A>T	p.(=)	BS3	Strong	Silent variant, functional data considered only from assays that measure effect via mRNA and protein. Reported by one calibrated study incorporating mRNA splicing effects to affect function similar to benign control variants (PMID:30209399) (BS3 met).		0.02	N	one	Findlay 2018 (PMID:30209399) - FUNC
BRCA1	c.5038A>C	p.(Ile1680Leu)	BS3	Strong	Reported by one calibrated study to affect protein function similar to benign control variants (PMID:30209399) (BS3 met).		0.17	N	one	Findlay 2018 (PMID:30209399) - FUNC
BRCA1	c.5038A>G	p.(Ile1680Val)	BS3	Strong	Reported by one calibrated study to affect protein function similar to benign control variants (PMID:30209399) (BS3 met).		0.08	N	one	Findlay 2018 (PMID:30209399) - FUNC
BRCA1	c.5038A>T	p.(Ile1680Phe)	BS3	Strong	Reported by one calibrated study to affect protein function similar to benign control variants (PMID:30209399) (BS3 met).		0.03	N	one	Findlay 2018 (PMID:30209399) - FUNC
BRCA1	c.5039T>A	p.(Ile1680Asn)	BS3	Strong	Reported by one calibrated study to affect protein function similar to benign control variants (PMID:30209399) (BS3 met).		0.02	N	one	Findlay 2018 (PMID:30209399) - FUNC
BRCA1	c.5039T>C	p.(Ile1680Thr)	BS3	Strong	Reported by one calibrated study to affect protein function similar to benign control variants (PMID:30209399) (BS3 met).		0.14	N	one	Findlay 2018 (PMID:30209399) - FUNC
BRCA1	c.5039T>G	p.(Ile1680Ser)	BS3	Strong	Reported by one calibrated study to affect protein function similar to benign control variants (PMID:30209399) (BS3 met).		0.05	N	one	Findlay 2018 (PMID:30209399) - FUNC
BRCA1	c.5040T>A	p.(=)	BS3	Strong	Silent variant, functional data considered only from assays that measure effect via mRNA and protein. Reported by one calibrated study incorporating mRNA splicing effects to affect function similar to benign control variants (PMID:30209399) (BS3 met).		0.02	N	one	Findlay 2018 (PMID:30209399) - FUNC
BRCA1	c.5040T>C	p.(=)	BS3	Strong	Silent variant, functional data considered only from assays that measure effect via mRNA and protein. Reported by one calibrated study incorporating mRNA splicing effects to affect function similar to benign control variants (PMID:30209399) (BS3 met).		0.1	N	one	Findlay 2018 (PMID:30209399) - FUNC
BRCA1	c.5040T>G	p.(Ile1680Met)	BS3	Strong	Reported by one calibrated study to affect protein function similar to benign control variants (PMID:30209399) (BS3 met).		0.13	N	one	Findlay 2018 (PMID:30209399) - FUNC
BRCA1	c.5041A>C	p.(Thr1681Pro)	PS3	Strong	Reported by one calibrated study to affect protein function similar to pathogenic control variants (PMID:30209399) (PS3 met).		0.09	N	one	Findlay 2018 (PMID:30209399) - LOF
BRCA1	c.5041A>G	p.(Thr1681Ala)	BS3	Strong	Reported by one calibrated study to affect protein function similar to benign control variants (PMID:30209399) (BS3 met).		0.1	N	one	Findlay 2018 (PMID:30209399) - FUNC
BRCA1	c.5041A>T	p.(Thr1681Ser)	BS3	Strong	Reported by one calibrated study to affect protein function similar to benign control variants (PMID:30209399) (BS3 met).		0.08	N	one	Findlay 2018 (PMID:30209399) - FUNC
BRCA1	c.5042C>A	p.(Thr1681Asn)	BS3	Strong	Reported by one calibrated study to affect protein function similar to benign control variants (PMID:30209399) (BS3 met).		0.11	N	one	Findlay 2018 (PMID:30209399) - FUNC
BRCA1	c.5042C>G	p.(Thr1681Ser)	BS3	Strong	Missense variant predicted to alter splicing, functional data considered only from assays that measure effect via mRNA and protein. Reported by one calibrated study incorporating mRNA splicing effects to affect function similar to benign control variants (PMID:30209399) (BS3 met).		0.38	Y, predicted splicing	one	Findlay 2018 (PMID:30209399) - FUNC
BRCA1	c.5042C>T	p.(Thr1681Ile)	None	N/A	Reported by one calibrated study to have a partial impact on protein function, between what was observed for benign and pathogenic control variants (PMID:30209399) (PS3 and BS3 not met).		0.11	N	one	Findlay 2018 (PMID:30209399) - INT
BRCA1	c.5043T>A	p.(=)	BS3	Strong	Silent variant, functional data considered only from assays that measure effect via mRNA and protein. Reported by one calibrated study incorporating mRNA splicing effects to affect function similar to benign control variants (PMID:30209399) (BS3 met).		0.04	N	one	Findlay 2018 (PMID:30209399) - FUNC
BRCA1	c.5043T>C	p.(=)	BS3	Strong	Silent variant, functional data considered only from assays that measure effect via mRNA and protein. Reported by one calibrated study incorporating mRNA splicing effects to affect function similar to benign control variants (PMID:30209399) (BS3 met).		0.09	N	one	Findlay 2018 (PMID:30209399) - FUNC
BRCA1	c.5043T>G	p.(=)	BS3	Strong	Silent variant, functional data considered only from assays that measure effect via mRNA and protein. Reported by one calibrated study incorporating mRNA splicing effects to affect function similar to benign control variants (PMID:30209399) (BS3 met).		0.11	N	one	Findlay 2018 (PMID:30209399) - FUNC
BRCA1	c.5044G>A	p.(Glu1682Lys)	PS3	Strong	Missense variant predicted to alter splicing, functional data considered only from assays that measure effect via mRNA and protein. Results from one calibrated study with cDNA based design not considered for code application (PMID:30765603). Reported by one calibrated study incorporating mRNA splicing effect to affect pfunction similar to pathogenic control variants (PMID:30209399) (PS3 met).		0.57	Y, predicted splicing	two	Findlay 2018 (PMID:30209399) - LOF	Fernandes 2019 (PMID:30765603) - Not Pathogenic
BRCA1	c.5044G>C	p.(Glu1682Gln)	None	N/A	Missense variant shown to alter splicing (see PVS1 or BP7 for description), functional data considered only from assays that measure effect via mRNA and protein. Reported by one calibrated study incorporating mRNA splicing effects to have a partial impact on protein function, between what was observed for benign and pathogenic control variants (PMID:30209399) (PS3 and BS3 not met).		0.27	Y, predicted splicing	one	Findlay 2018 (PMID:30209399) - INT
BRCA1	c.5044G>T	p.(Glu1682Ter)	PS3	Strong	Missense variant predicted to alter splicing, functional data considered only from assays that measure effect via mRNA and protein. Reported by one calibrated study incorporating mRNA splicing effects to affect function similar to pathogenic control variants (PMID:30209399) (PS3 met).		0.69	Y, predicted splicing	one	Findlay 2018 (PMID:30209399) - LOF
BRCA1	c.5045A>C	p.(Glu1682Ala)	BS3	Strong	Missense variant predicted to alter splicing, functional data considered only from assays that measure effect via mRNA and protein. Reported by one calibrated study incorporating mRNA splicing effects to affect function similar to benign control variants (PMID:30209399) (BS3 met).		0.26	Y, predicted splicing	one	Findlay 2018 (PMID:30209399) - FUNC
BRCA1	c.5045A>G	p.(Glu1682Gly)	BS3	Strong	Reported by one calibrated study to affect protein function similar to benign control variants (PMID:30209399) (BS3 met).		0.09	N	one	Findlay 2018 (PMID:30209399) - FUNC
BRCA1	c.5045A>T	p.(Glu1682Val)	PS3	Strong	Missense variant predicted to alter splicing, functional data considered only from assays that measure effect via mRNA and protein. Results from one calibrated study with cDNA based design not considered for code application (PMID:30765603). Reported by one calibrated study incorporating mRNA splicing effect to affect pfunction similar to pathogenic control variants (PMID:30209399) (PS3 met).		0.66	Y, predicted splicing	two	Findlay 2018 (PMID:30209399) - LOF	Fernandes 2019 (PMID:30765603) - Not Pathogenic
BRCA1	c.5046A>C	p.(Glu1682Asp)	BS3	Strong	Missense variant predicted to alter splicing, functional data considered only from assays that measure effect via mRNA and protein. Reported by one calibrated study incorporating mRNA splicing effects to affect function similar to benign control variants (PMID:30209399) (BS3 met).		0.22	Y, predicted splicing	one	Findlay 2018 (PMID:30209399) - FUNC
BRCA1	c.5046A>G	p.(=)	BS3	Strong	Silent variant, functional data considered only from assays that measure effect via mRNA and protein. Reported by one calibrated study incorporating mRNA splicing effects to affect function similar to benign control variants (PMID:30209399) (BS3 met).		0.15	N	one	Findlay 2018 (PMID:30209399) - FUNC
BRCA1	c.5046A>T	p.(Glu1682Asp)	None	N/A	Missense variant shown to alter splicing (see PVS1 or BP7 for description), functional data considered only from assays that measure effect via mRNA and protein. Reported by one calibrated study incorporating mRNA splicing effects to have a partial impact on protein function, between what was observed for benign and pathogenic control variants (PMID:30209399) (PS3 and BS3 not met).		0.43	Y, predicted splicing	one	Findlay 2018 (PMID:30209399) - INT
BRCA1	c.5047G>A	p.(Glu1683Lys)	PS3	Strong	Missense variant predicted to alter splicing, functional data considered only from assays that measure effect via mRNA and protein. Reported by one calibrated study incorporating mRNA splicing effects to affect function similar to pathogenic control variants (PMID:30209399) (PS3 met).		0.44	Y, predicted splicing	one	Findlay 2018 (PMID:30209399) - LOF
BRCA1	c.5047G>C	p.(Glu1683Gln)	PS3	Strong	Missense variant predicted to alter splicing, functional data considered only from assays that measure effect via mRNA and protein. Reported by one calibrated study incorporating mRNA splicing effects to affect function similar to pathogenic control variants (PMID:30209399) (PS3 met).		0.49	Y, predicted splicing	one	Findlay 2018 (PMID:30209399) - LOF
BRCA1	c.5047G>T	p.(Glu1683Ter)	PS3	Strong	Missense variant predicted to alter splicing, functional data considered only from assays that measure effect via mRNA and protein. Reported by one calibrated study incorporating mRNA splicing effects to affect function similar to pathogenic control variants (PMID:30209399) (PS3 met).		0.71	Y, predicted splicing	one	Findlay 2018 (PMID:30209399) - LOF
BRCA1	c.5048A>C	p.(Glu1683Ala)	BS3	Strong	Reported by one calibrated study to affect protein function similar to benign control variants (PMID:30209399) (BS3 met).		0.03	N	one	Findlay 2018 (PMID:30209399) - FUNC
BRCA1	c.5048A>G	p.(Glu1683Gly)	None	N/A	Missense variant shown to alter splicing (see PVS1 or BP7 for description), functional data considered only from assays that measure effect via mRNA and protein. Reported by one calibrated study incorporating mRNA splicing effects to have a partial impact on protein function, between what was observed for benign and pathogenic control variants (PMID:30209399) (PS3 and BS3 not met).		0.38	Y, predicted splicing	one	Findlay 2018 (PMID:30209399) - INT
BRCA1	c.5048A>T	p.(Glu1683Val)	PS3	Strong	Missense variant predicted to alter splicing, functional data considered only from assays that measure effect via mRNA and protein. Reported by one calibrated study incorporating mRNA splicing effects to affect function similar to pathogenic control variants (PMID:30209399) (PS3 met).		0.35	Y, predicted splicing	one	Findlay 2018 (PMID:30209399) - LOF
BRCA1	c.5049G>A	p.(=)	BS3	Strong	Silent variant, functional data considered only from assays that measure effect via mRNA and protein. Reported by one calibrated study incorporating mRNA splicing effects to affect function similar to benign control variants (PMID:30209399) (BS3 met).		0.02	N	one	Findlay 2018 (PMID:30209399) - FUNC
BRCA1	c.5049G>C	p.(Glu1683Asp)	BS3	Strong	Reported by one calibrated study to affect protein function similar to benign control variants (PMID:30209399) (BS3 met).		0.06	N	one	Findlay 2018 (PMID:30209399) - FUNC
BRCA1	c.5049G>T	p.(Glu1683Asp)	BS3	Strong	Reported by one calibrated study to affect protein function similar to benign control variants (PMID:30209399) (BS3 met).		0.05	N	one	Findlay 2018 (PMID:30209399) - FUNC
BRCA1	c.5050A>C	p.(Thr1684Pro)	PS3	Strong	Reported by one calibrated study to affect protein function similar to pathogenic control variants (PMID:30209399) (PS3 met).		0.03	N	one	Findlay 2018 (PMID:30209399) - LOF
BRCA1	c.5050A>G	p.(Thr1684Ala)	BS3	Strong	Reported by one calibrated study to affect protein function similar to benign control variants (PMID:30209399) (BS3 met).		0.01	N	one	Findlay 2018 (PMID:30209399) - FUNC
BRCA1	c.5050A>T	p.(Thr1684Ser)	BS3	Strong	Reported by one calibrated study to affect protein function similar to benign control variants (PMID:30209399) (BS3 met).		0.05	N	one	Findlay 2018 (PMID:30209399) - FUNC
BRCA1	c.5051C>A	p.(Thr1684Asn)	None	N/A	Reported by one calibrated study to have a partial impact on protein function, between what was observed for benign and pathogenic control variants (PMID:30209399) (PS3 and BS3 not met).		0.14	N	one	Findlay 2018 (PMID:30209399) - INT
BRCA1	c.5051C>G	p.(Thr1684Ser)	None	N/A	Missense variant shown to alter splicing (see PVS1 or BP7 for description), functional data considered only from assays that measure effect via mRNA and protein. Reported by one calibrated study incorporating mRNA splicing effects to have a partial impact on protein function, between what was observed for benign and pathogenic control variants (PMID:30209399) (PS3 and BS3 not met).		0.32	Y, predicted splicing	one	Findlay 2018 (PMID:30209399) - INT
BRCA1	c.5051C>T	p.(Thr1684Ile)	PS3	Strong	Missense variant predicted to alter splicing, functional data considered only from assays that measure effect via mRNA and protein. Reported by one calibrated study incorporating mRNA splicing effects to affect function similar to pathogenic control variants (PMID:30209399) (PS3 met).		0.21	Y, predicted splicing	one	Findlay 2018 (PMID:30209399) - LOF
BRCA1	c.5052T>A	p.(=)	BS3	Strong	Silent variant, functional data considered only from assays that measure effect via mRNA and protein. Reported by one calibrated study incorporating mRNA splicing effects to affect function similar to benign control variants (PMID:30209399) (BS3 met).		0.07	N	one	Findlay 2018 (PMID:30209399) - FUNC
BRCA1	c.5052T>C	p.(=)	BS3	Strong	Silent variant, functional data considered only from assays that measure effect via mRNA and protein. Reported by one calibrated study incorporating mRNA splicing effects to affect function similar to benign control variants (PMID:30209399) (BS3 met).		0.01	N	one	Findlay 2018 (PMID:30209399) - FUNC
BRCA1	c.5052T>G	p.(=)	BS3	Strong	Silent variant, functional data considered only from assays that measure effect via mRNA and protein. Reported by one calibrated study incorporating mRNA splicing effects to affect function similar to benign control variants (PMID:30209399) (BS3 met).		0.18	N	one	Findlay 2018 (PMID:30209399) - FUNC
BRCA1	c.5053A>C	p.(Thr1685Pro)	PS3	Strong	Reported by one calibrated study to affect protein function similar to pathogenic control variants (PMID:30209399) (PS3 met).		0.09	N	one	Findlay 2018 (PMID:30209399) - LOF
BRCA1	c.5053A>G	p.(Thr1685Ala)	PS3	Strong	Reported by four calibrated studies to affect protein function similar to pathogenic control variants (PMIDs:30209399, 30257991, 32546644, 30765603) (PS3 met)		0.09	N	four	Findlay 2018 (PMID:30209399) - LOF	Petitalot 2019 (PMID:30257991) - 3P	Bouwman 2020 (PMID:32546644) - Deleterious	Fernandes 2019 (PMID:30765603) - Pathogenic
BRCA1	c.5053A>T	p.(Thr1685Ser)	BS3	Strong	Reported by one calibrated study to affect protein function similar to benign control variants (PMID:30209399) (BS3 met).		0.06	N	one	Findlay 2018 (PMID:30209399) - FUNC
BRCA1	c.5054C>A	p.(Thr1685Asn)	PS3	Strong	Missense variant predicted to alter splicing, functional data considered only from assays that measure effect via mRNA and protein. Reported by one calibrated study incorporating mRNA splicing effects to affect function similar to pathogenic control variants (PMID:30209399) (PS3 met).		0.52	Y, predicted splicing	one	Findlay 2018 (PMID:30209399) - LOF
BRCA1	c.5054C>G	p.(Thr1685Ser)	PS3	Strong	Missense variant predicted to alter splicing, functional data considered only from assays that measure effect via mRNA and protein. Reported by one calibrated study incorporating mRNA splicing effects to affect function similar to pathogenic control variants (PMID:30209399) (PS3 met).		0.45	Y, predicted splicing	one	Findlay 2018 (PMID:30209399) - LOF
BRCA1	c.5054C>T	p.(Thr1685Ile)	PS3	Strong	Reported by three calibrated studies to affect protein function similar to pathogenic control variants (PMIDs:30209399, 32546644, 30765603) (PS3 met).	no aberration	0.19	N, no aberration	three	Findlay 2018 (PMID:30209399) - LOF	Bouwman 2020 (PMID:32546644) - Deleterious	Fernandes 2019 (PMID:30765603) - Pathogenic
BRCA1	c.5055T>A	p.(=)	BS3	Strong	Silent variant, functional data considered only from assays that measure effect via mRNA and protein. Reported by one calibrated study incorporating mRNA splicing effects to affect function similar to benign control variants (PMID:30209399) (BS3 met).		0.03	N	one	Findlay 2018 (PMID:30209399) - FUNC
BRCA1	c.5055T>C	p.(=)	BS3	Strong	Silent variant, functional data considered only from assays that measure effect via mRNA and protein. Reported by one calibrated study incorporating mRNA splicing effects to affect function similar to benign control variants (PMID:30209399) (BS3 met).		0.02	N	one	Findlay 2018 (PMID:30209399) - FUNC
BRCA1	c.5055T>G	p.(=)	BS3	Strong	Silent variant, functional data considered only from assays that measure effect via mRNA and protein. Reported by one calibrated study incorporating mRNA splicing effects to affect function similar to benign control variants (PMID:30209399) (BS3 met).		0.11	N	one	Findlay 2018 (PMID:30209399) - FUNC
BRCA1	c.5056C>A	p.(His1686Asn)	PS3	Strong	Reported by one calibrated study to affect protein function similar to pathogenic control variants (PMID:30209399) (PS3 met).		0.19	N	one	Findlay 2018 (PMID:30209399) - LOF
BRCA1	c.5056C>G	p.(His1686Asp)	PS3	Strong	Reported by one calibrated study to affect protein function similar to pathogenic control variants (PMID:30209399) (PS3 met).		0.16	N	one	Findlay 2018 (PMID:30209399) - LOF
BRCA1	c.5056C>T	p.(His1686Tyr)	PS3	Strong	Missense variant predicted to alter splicing, functional data considered only from assays that measure effect via mRNA and protein. Reported by one calibrated study incorporating mRNA splicing effects to affect function similar to pathogenic control variants (PMID:30209399) (PS3 met).		0.21	Y, predicted splicing	one	Findlay 2018 (PMID:30209399) - LOF
BRCA1	c.5057A>C	p.(His1686Pro)	PS3	Strong	Reported by one calibrated study to affect protein function similar to pathogenic control variants (PMID:30209399) (PS3 met).		0.18	N	one	Findlay 2018 (PMID:30209399) - LOF
BRCA1	c.5057A>G	p.(His1686Arg)	PS3	Strong	Reported by three calibrated studies to affect protein function similar to pathogenic control variants (PMIDs:30209399, 30257991, 32546644) (PS3 met).		0.15	N	three	Findlay 2018 (PMID:30209399) - LOF	Petitalot 2019 (PMID:30257991) - 3P	Bouwman 2020 (PMID:32546644) - Deleterious
BRCA1	c.5057A>T	p.(His1686Leu)	PS3	Strong	Reported by one calibrated study to affect protein function similar to pathogenic control variants (PMID:30209399) (PS3 met).		0.08	N	one	Findlay 2018 (PMID:30209399) - LOF
BRCA1	c.5058T>A	p.(His1686Gln)	PS3	Strong	Reported by two calibrated studies to affect protein function similar to pathogenic control variants (PMIDs:30209399, 32546644) (PS3 met).		0.15	N	two	Findlay 2018 (PMID:30209399) - LOF	Bouwman 2020 (PMID:32546644) - Deleterious
BRCA1	c.5058T>C	p.(=)	BS3	Strong	Silent variant, functional data considered only from assays that measure effect via mRNA and protein. Reported by one calibrated study incorporating mRNA splicing effects to affect function similar to benign control variants (PMID:30209399) (BS3 met).		0.12	N	one	Findlay 2018 (PMID:30209399) - FUNC
BRCA1	c.5058T>G	p.(His1686Gln)	PS3	Strong	Reported by one calibrated study to affect protein function similar to pathogenic control variants (PMID:30209399) (PS3 met).		0.15	N	one	Findlay 2018 (PMID:30209399) - LOF
BRCA1	c.5059G>A	p.(Val1687Ile)	BS3	Strong	Reported by one calibrated study to affect protein function similar to benign control variants (PMID:30209399) (BS3 met).		0.08	N	one	Findlay 2018 (PMID:30209399) - FUNC
BRCA1	c.5059G>C	p.(Val1687Leu)	BS3	Strong	Reported by one calibrated study to affect protein function similar to benign control variants (PMID:30209399) (BS3 met).		0.18	N	one	Findlay 2018 (PMID:30209399) - FUNC
BRCA1	c.5059G>T	p.(Val1687Phe)	PS3	Strong	Reported by one calibrated study to affect protein function similar to pathogenic control variants (PMID:30209399) (PS3 met).		0.16	N	one	Findlay 2018 (PMID:30209399) - LOF
BRCA1	c.5060T>A	p.(Val1687Asp)	PS3	Strong	Reported by two calibrated studies to affect protein function similar to pathogenic control variants (PMIDs:30209399, 30257991) (PS3 met).		0.17	N	two	Findlay 2018 (PMID:30209399) - LOF	Petitalot 2019 (PMID:30257991) - 3P
BRCA1	c.5060T>C	p.(Val1687Ala)	BS3	Strong	Reported by one calibrated study to affect protein function similar to benign control variants (PMID:30209399) (BS3 met).		0.19	N	one	Findlay 2018 (PMID:30209399) - FUNC
BRCA1	c.5060T>G	p.(Val1687Gly)	PS3	Strong	Reported by one calibrated study to affect protein function similar to pathogenic control variants (PMID:30209399) (PS3 met).		0.15	N	one	Findlay 2018 (PMID:30209399) - LOF
BRCA1	c.5061T>A	p.(=)	BS3	Strong	Silent variant, functional data considered only from assays that measure effect via mRNA and protein. Reported by one calibrated study incorporating mRNA splicing effects to affect function similar to benign control variants (PMID:30209399) (BS3 met).		0.21	Y, predicted splicing	one	Findlay 2018 (PMID:30209399) - FUNC
BRCA1	c.5061T>C	p.(=)	BS3	Strong	Silent variant, functional data considered only from assays that measure effect via mRNA and protein. Reported by one calibrated study incorporating mRNA splicing effects to affect function similar to benign control variants (PMID:30209399) (BS3 met).		0.15	N	one	Findlay 2018 (PMID:30209399) - FUNC
BRCA1	c.5061T>G	p.(=)	BS3	Strong	Silent variant, functional data considered only from assays that measure effect via mRNA and protein. Reported by one calibrated study incorporating mRNA splicing effects to affect function similar to benign control variants (PMID:30209399) (BS3 met).		0.08	N	one	Findlay 2018 (PMID:30209399) - FUNC
BRCA1	c.5062G>A	p.(Val1688Ile)	BS3	Strong	Reported by one calibrated study to affect protein function similar to benign control variants (PMID:30209399) (BS3 met).		0.07	N	one	Findlay 2018 (PMID:30209399) - FUNC
BRCA1	c.5062G>C	p.(Val1688Leu)	None	N/A	Reported by two calibrated studies with discordant results. Functional effect similar to benign control variants (PMID:30209399) and between what was observed for benign and pathogenic control variants (PMID:32546644) (PS3 and BS3 not met).		0.05	N	two	Findlay 2018 (PMID:30209399) - FUNC	Bouwman 2020 (PMID:32546644) - N-N-Del
BRCA1	c.5062G>T	p.(Val1688Phe)	PS3	Strong	Reported by two calibrated studies to affect protein function similar to pathogenic control variants (PMIDs:30209399, 30257991) (PS3 met).		0.16	N	two	Findlay 2018 (PMID:30209399) - LOF	Petitalot 2019 (PMID:30257991) - 3P
BRCA1	c.5063T>A	p.(Val1688Asp)	PS3	Strong	Reported by one calibrated study to affect protein function similar to pathogenic control variants (PMID:30209399) (PS3 met).		0.15	N	one	Findlay 2018 (PMID:30209399) - LOF
BRCA1	c.5063T>C	p.(Val1688Ala)	BS3	Strong	Reported by one calibrated study to affect protein function similar to benign control variants (PMID:30209399) (BS3 met).		0.15	N	one	Findlay 2018 (PMID:30209399) - FUNC
BRCA1	c.5063T>G	p.(Val1688Gly)	PS3	Strong	Missense variant predicted to alter splicing, functional data considered only from assays that measure effect via mRNA and protein. Reported by one calibrated study incorporating mRNA splicing effects to affect function similar to pathogenic control variants (PMID:30209399) (PS3 met).		0.27	Y, predicted splicing	one	Findlay 2018 (PMID:30209399) - LOF
BRCA1	c.5064T>A	p.(=)	BS3	Strong	Silent variant, functional data considered only from assays that measure effect via mRNA and protein. Reported by one calibrated study incorporating mRNA splicing effects to affect function similar to benign control variants (PMID:30209399) (BS3 met).		0.03	N	one	Findlay 2018 (PMID:30209399) - FUNC
BRCA1	c.5064T>C	p.(=)	BS3	Strong	Silent variant, functional data considered only from assays that measure effect via mRNA and protein. Reported by one calibrated study incorporating mRNA splicing effects to affect function similar to benign control variants (PMID:30209399) (BS3 met).		0.15	N	one	Findlay 2018 (PMID:30209399) - FUNC
BRCA1	c.5064T>G	p.(=)	BS3	Strong	Silent variant, functional data considered only from assays that measure effect via mRNA and protein. Reported by one calibrated study incorporating mRNA splicing effects to affect function similar to benign control variants (PMID:30209399) (BS3 met).		0.17	N	one	Findlay 2018 (PMID:30209399) - FUNC
BRCA1	c.5065A>C	p.(Met1689Leu)	BS3	Strong	Reported by one calibrated study to affect protein function similar to benign control variants (PMID:30209399) (BS3 met).		0.08	N	one	Findlay 2018 (PMID:30209399) - FUNC
BRCA1	c.5065A>G	p.(Met1689Val)	BS3	Strong	Reported by one calibrated study to affect protein function similar to benign control variants (PMID:30209399) (BS3 met).		0.11	N	one	Findlay 2018 (PMID:30209399) - FUNC
BRCA1	c.5065A>T	p.(Met1689Leu)	BS3	Strong	Reported by one calibrated study to affect protein function similar to benign control variants (PMID:30209399) (BS3 met).		0.13	N	one	Findlay 2018 (PMID:30209399) - FUNC
BRCA1	c.5066T>A	p.(Met1689Lys)	PS3	Strong	Reported by two calibrated studies to affect protein function similar to pathogenic control variants (PMIDs:30209399, 32546644) (PS3 met).		0.04	N	two	Findlay 2018 (PMID:30209399) - LOF	Bouwman 2020 (PMID:32546644) - Deleterious
BRCA1	c.5066T>C	p.(Met1689Thr)	None	N/A	Reported by two calibrated studies with discordant results. Functional effect similar to benign control variants (PMID:30209399) and between what was observed for benign and pathogenic control variants (PMID:30765603) (PS3 and BS3 not met).		0.16	N	two	Findlay 2018 (PMID:30209399) - FUNC	Fernandes 2019 (PMID:30765603) - Uncertain
BRCA1	c.5066T>G	p.(Met1689Arg)	PS3	Strong	Missense variant predicted to alter splicing, functional data considered only from assays that measure effect via mRNA and protein. Results from one calibrated study with cDNA based design not considered for code application (PMID:30765603). Reported by one calibrated study incorporating mRNA splicing effect to affect pfunction similar to pathogenic control variants (PMID:30209399) (PS3 met).		0.27	Y, predicted splicing	two	Findlay 2018 (PMID:30209399) - LOF	Fernandes 2019 (PMID:30765603) - Pathogenic
BRCA1	c.5067G>A	p.(Met1689Ile)	BS3	Strong	Reported by one calibrated study to affect protein function similar to benign control variants (PMID:30209399) (BS3 met).		0.09	N	one	Findlay 2018 (PMID:30209399) - FUNC
BRCA1	c.5067G>C	p.(Met1689Ile)	BS3	Strong	Reported by one calibrated study to affect protein function similar to benign control variants (PMID:30209399) (BS3 met).		0.08	N	one	Findlay 2018 (PMID:30209399) - FUNC
BRCA1	c.5067G>T	p.(Met1689Ile)	BS3	Strong	Reported by one calibrated study to affect protein function similar to benign control variants (PMID:30209399) (BS3 met).		0.1	N	one	Findlay 2018 (PMID:30209399) - FUNC
BRCA1	c.5068A>C	p.(Lys1690Gln)	BS3	Strong	Reported by one calibrated study to affect protein function similar to benign control variants (PMID:30209399) (BS3 met).		0.11	N	one	Findlay 2018 (PMID:30209399) - FUNC
BRCA1	c.5068A>G	p.(Lys1690Glu)	None	N/A	Reported by two calibrated studies with discordant results. Functional effect similar to benign control variants (PMID:30209399) and to pathogenic control variants (PMID:30257991) (PS3 and BS3 not met).		0.1	N	two	Findlay 2018 (PMID:30209399) - FUNC	Petitalot 2019 (PMID:30257991) - 3P
BRCA1	c.5068A>T	p.(Lys1690Ter)	PS3	Strong	Missense variant predicted to alter splicing, functional data considered only from assays that measure effect via mRNA and protein. Reported by one calibrated study incorporating mRNA splicing effects to affect function similar to pathogenic control variants (PMID:30209399) (PS3 met).		0.44	Y, predicted splicing	one	Findlay 2018 (PMID:30209399) - LOF
BRCA1	c.5069A>C	p.(Lys1690Thr)	None	N/A	Reported by one calibrated study to have a partial impact on protein function, between what was observed for benign and pathogenic control variants (PMID:30209399) (PS3 and BS3 not met).		0.02	N	one	Findlay 2018 (PMID:30209399) - INT
BRCA1	c.5069A>G	p.(Lys1690Arg)	BS3	Strong	Reported by one calibrated study to affect protein function similar to benign control variants (PMID:30209399) (BS3 met).		0.15	N	one	Findlay 2018 (PMID:30209399) - FUNC
BRCA1	c.5069A>T	p.(Lys1690Ile)	None	N/A	Reported by one calibrated study to have a partial impact on protein function, between what was observed for benign and pathogenic control variants (PMID:30209399) (PS3 and BS3 not met).		0.1	N	one	Findlay 2018 (PMID:30209399) - INT
BRCA1	c.5070A>C	p.(Lys1690Asn)	BS3	Strong	Reported by one calibrated study to affect protein function similar to benign control variants (PMID:30209399) (BS3 met).		0.03	N	one	Findlay 2018 (PMID:30209399) - FUNC
BRCA1	c.5070A>G	p.(=)	BS3	Strong	Silent variant, functional data considered only from assays that measure effect via mRNA and protein. Reported by one calibrated study incorporating mRNA splicing effects to affect function similar to benign control variants (PMID:30209399) (BS3 met).		0.11	N	one	Findlay 2018 (PMID:30209399) - FUNC
BRCA1	c.5070A>T	p.(Lys1690Asn)	BS3	Strong	Reported by one calibrated study to affect protein function similar to benign control variants (PMID:30209399) (BS3 met).		0.08	N	one	Findlay 2018 (PMID:30209399) - FUNC
BRCA1	c.5071A>C	p.(Thr1691Pro)	PS3	Strong	Reported by one calibrated study to affect protein function similar to pathogenic control variants (PMID:30209399) (PS3 met).		0.03	N	one	Findlay 2018 (PMID:30209399) - LOF
BRCA1	c.5071A>G	p.(Thr1691Ala)	None	N/A	Reported by two or more calibrated studies with discordant results. Functional effect similar to benign control variants (PMIDs: 30257991) and between what was observed for benign and control variants (PMID: 30209399, 32546644) (PS3 and BS3 not met).	no aberration	0.08	N, no aberration	three	Findlay 2018 (PMID:30209399) - INT	Petitalot 2019 (PMID:30257991) - 1P	Bouwman 2020 (PMID:32546644) - N-Int-D
BRCA1	c.5071A>T	p.(Thr1691Ser)	BS3	Strong	Reported by one calibrated study to affect protein function similar to benign control variants (PMID:30209399) (BS3 met).		0.06	N	one	Findlay 2018 (PMID:30209399) - FUNC
BRCA1	c.5072C>A	p.(Thr1691Lys)	PS3	Strong	Reported by three calibrated studies to affect protein function similar to pathogenic control variants (PMIDs:30209399, 30257991, 30765603) (PS3 met).	no aberration	0.05	N, no aberration	three	Findlay 2018 (PMID:30209399) - LOF	Petitalot 2019 (PMID:30257991) - 3P	Fernandes 2019 (PMID:30765603) - Pathogenic
BRCA1	c.5072C>G	p.(Thr1691Arg)	PS3	Strong	Reported by two calibrated studies to affect protein function similar to pathogenic control variants (PMIDs:30209399, 30257991) (PS3 met).	no aberration	0.28	N, no aberration	two	Findlay 2018 (PMID:30209399) - LOF	Petitalot 2019 (PMID:30257991) - 3P
BRCA1	c.5072C>T	p.(Thr1691Ile)	PS3	Strong	Missense variant shown to alter splicing (see PVS1 or BP7 for description), functional data considered only from assays that measure effect via mRNA and protein. Results from three calibrated study with cDNA based design not considered for code application (PMID:30257991, 30765603, 32546644). Reported by one calibrated study incorporating mRNA splicing effect to affect pfunction similar to pathogenic control variants (PMID:30209399) (PS3 met).	exon 17 deletion, 2 studies	0.66	Y, splicing papers	four	Findlay 2018 (PMID:30209399) - LOF	Petitalot 2019 (PMID:30257991) - 3P	Bouwman 2020 (PMID:32546644) - Deleterious	Fernandes 2019 (PMID:30765603) - Pathogenic
BRCA1	c.5073A>C	p.(=)	PS3	Strong	Silent variant, functional data considered only from assays that measure effect via mRNA and protein. Reported by one calibrated study incorporating mRNA splicing effects to affect function similar to pathogenic control variants (PMID:30209399) (PS3 met).		0.69	Y, predicted splicing	one	Findlay 2018 (PMID:30209399) - LOF
BRCA1	c.5073A>G	p.(=)	BS3	Strong	Silent variant, functional data considered only from assays that measure effect via mRNA and protein. Reported by one calibrated study incorporating mRNA splicing effects to affect function similar to benign control variants (PMID:30209399) (BS3 met).		0.71	Y, predicted splicing	one	Findlay 2018 (PMID:30209399) - FUNC
BRCA1	c.5073A>T	p.(=)	PS3	Strong	Silent variant, functional data considered only from assays that measure effect via mRNA and protein. Reported by one calibrated study incorporating mRNA splicing effects to affect function similar to pathogenic control variants (PMID:30209399) (PS3 met).	exon 17 deletion, retention of 153nt of intron 17, 1 study. retention of 153nt of intron 17, 1 study.	0.72	Y, splicing papers	one	Findlay 2018 (PMID:30209399) - LOF
BRCA1	c.5074+10G>A		BS3	Strong	Intronic variant, functional data considered only from assays that measure effect via mRNA and protein. Reported by one calibrated study incorporating mRNA splicing effects to affect function similar to benign control variants (PMID:30209399) (BS3 met).		0.09	N	one	Findlay 2018 (PMID:30209399) - FUNC
BRCA1	c.5074+10G>C		BS3	Strong	Intronic variant, functional data considered only from assays that measure effect via mRNA and protein. Reported by one calibrated study incorporating mRNA splicing effects to affect function similar to benign control variants (PMID:30209399) (BS3 met).		0.11	N	one	Findlay 2018 (PMID:30209399) - FUNC
BRCA1	c.5074+10G>T		BS3	Strong	Intronic variant, functional data considered only from assays that measure effect via mRNA and protein. Reported by one calibrated study incorporating mRNA splicing effects to affect function similar to benign control variants (PMID:30209399) (BS3 met).		0.14	N	one	Findlay 2018 (PMID:30209399) - FUNC
BRCA1	c.5074+1G>A		PS3	Strong	Intronic variant, functional data considered only from assays that measure effect via mRNA and protein. Reported by one calibrated study incorporating mRNA splicing effects to affect protein function similar to pathogenic control variants (PMID:30209399) (PS3 met).	exon 17 deletion and use of a cryptic site 153 nt downstream from 5' ss	0.74	Y, splicing papers	one	Findlay 2018 (PMID:30209399) - LOF
BRCA1	c.5074+1G>C		PS3	Strong	Intronic variant, functional data considered only from assays that measure effect via mRNA and protein. Reported by one calibrated study incorporating mRNA splicing effects to affect protein function similar to pathogenic control variants (PMID:30209399) (PS3 met).		0.74	Y, predicted splicing	one	Findlay 2018 (PMID:30209399) - LOF
BRCA1	c.5074+1G>T		PS3	Strong	Intronic variant, functional data considered only from assays that measure effect via mRNA and protein. Reported by one calibrated study incorporating mRNA splicing effects to affect protein function similar to pathogenic control variants (PMID:30209399) (PS3 met).	exon 17 deletion, retention of 153nt of intron 17, 1 study. retention of 148nt of intron 17, 1 study	0.74	Y, splicing papers	one	Findlay 2018 (PMID:30209399) - LOF
BRCA1	c.5074+2T>A		None	N/A	Intronic variant, functional data considered only from assays that measure effect via mRNA and protein. Reported by one calibrated study incorporating mRNA splicing effects to have a partial impact on protein function, between what was observed for benign and pathogenic control variants (PMID:30209399) (PS3 and BS3 not met).		0.74	Y, predicted splicing	one	Findlay 2018 (PMID:30209399) - INT
BRCA1	c.5074+2T>C		PS3	Strong	Intronic variant, functional data considered only from assays that measure effect via mRNA and protein. Reported by one calibrated study incorporating mRNA splicing effects to affect protein function similar to pathogenic control variants (PMID:30209399) (PS3 met).		0.74	Y, predicted splicing	one	Findlay 2018 (PMID:30209399) - LOF
BRCA1	c.5074+2T>G		PS3	Strong	Intronic variant, functional data considered only from assays that measure effect via mRNA and protein. Reported by one calibrated study incorporating mRNA splicing effects to affect protein function similar to pathogenic control variants (PMID:30209399) (PS3 met).		0.74	Y, predicted splicing	one	Findlay 2018 (PMID:30209399) - LOF
BRCA1	c.5074+3A>C		None	N/A	Intronic variant, functional data considered only from assays that measure effect via mRNA and protein. Reported by one calibrated study incorporating mRNA splicing effects to have a partial impact on protein function, between what was observed for benign and pathogenic control variants (PMID:30209399) (PS3 and BS3 not met).	153nt of intron 17 retention, exon 18 skipping	0.72	Y, splicing papers	one	Findlay 2018 (PMID:30209399) - INT
BRCA1	c.5074+3A>G		PS3	Strong	Intronic variant, functional data considered only from assays that measure effect via mRNA and protein. Reported by one calibrated study incorporating mRNA splicing effects to affect protein function similar to pathogenic control variants (PMID:30209399) (PS3 met).	exon 17 deletion, retention of 153 nt of intron 17	0.71	Y, splicing papers	one	Findlay 2018 (PMID:30209399) - LOF
BRCA1	c.5074+3A>T		PS3	Strong	Intronic variant, functional data considered only from assays that measure effect via mRNA and protein. Reported by one calibrated study incorporating mRNA splicing effects to affect protein function similar to pathogenic control variants (PMID:30209399) (PS3 met).		0.73	Y, predicted splicing	one	Findlay 2018 (PMID:30209399) - LOF
BRCA1	c.5074+4T>A		BS3	Strong	Intronic variant, functional data considered only from assays that measure effect via mRNA and protein. Reported by one calibrated study incorporating mRNA splicing effects to affect function similar to benign control variants (PMID:30209399) (BS3 met).		0.23	Y, predicted splicing	one	Findlay 2018 (PMID:30209399) - FUNC
BRCA1	c.5074+4T>C		BS3	Strong	Intronic variant, functional data considered only from assays that measure effect via mRNA and protein. Reported by one calibrated study incorporating mRNA splicing effects to affect function similar to benign control variants (PMID:30209399) (BS3 met).		0.03	N	one	Findlay 2018 (PMID:30209399) - FUNC
BRCA1	c.5074+4T>G		PS3	Strong	Intronic variant, functional data considered only from assays that measure effect via mRNA and protein. Reported by one calibrated study incorporating mRNA splicing effects to affect protein function similar to pathogenic control variants (PMID:30209399) (PS3 met).		0.45	Y, predicted splicing	one	Findlay 2018 (PMID:30209399) - LOF
BRCA1	c.5074+5A>C		BS3	Strong	Intronic variant, functional data considered only from assays that measure effect via mRNA and protein. Reported by one calibrated study incorporating mRNA splicing effects to affect function similar to benign control variants (PMID:30209399) (BS3 met).		0.08	N	one	Findlay 2018 (PMID:30209399) - FUNC
BRCA1	c.5074+5A>G		BS3	Strong	Intronic variant, functional data considered only from assays that measure effect via mRNA and protein. Reported by one calibrated study incorporating mRNA splicing effects to affect function similar to benign control variants (PMID:30209399) (BS3 met).		0.23	Y, predicted splicing	one	Findlay 2018 (PMID:30209399) - FUNC
BRCA1	c.5074+5A>T		BS3	Strong	Intronic variant, functional data considered only from assays that measure effect via mRNA and protein. Reported by one calibrated study incorporating mRNA splicing effects to affect function similar to benign control variants (PMID:30209399) (BS3 met).	no aberration, 2 studies	0.04	N, no aberration	one	Findlay 2018 (PMID:30209399) - FUNC
BRCA1	c.5074+6C>A		BS3	Strong	Intronic variant, functional data considered only from assays that measure effect via mRNA and protein. Reported by one calibrated study incorporating mRNA splicing effects to affect function similar to benign control variants (PMID:30209399) (BS3 met).		0.08	N	one	Findlay 2018 (PMID:30209399) - FUNC
BRCA1	c.5074+6C>G		BS3	Strong	Intronic variant, functional data considered only from assays that measure effect via mRNA and protein. Reported by one calibrated study incorporating mRNA splicing effects to affect function similar to benign control variants (PMID:30209399) (BS3 met).	increased exon 17 deletion (minor), 1 study. No aberration, 3 studies	0.08	Y, splicing papers	one	Findlay 2018 (PMID:30209399) - FUNC
BRCA1	c.5074+6C>T		BS3	Strong	Intronic variant, functional data considered only from assays that measure effect via mRNA and protein. Reported by one calibrated study incorporating mRNA splicing effects to affect function similar to benign control variants (PMID:30209399) (BS3 met).		0.09	N	one	Findlay 2018 (PMID:30209399) - FUNC
BRCA1	c.5074+7C>A		BS3	Strong	Intronic variant, functional data considered only from assays that measure effect via mRNA and protein. Reported by one calibrated study incorporating mRNA splicing effects to affect function similar to benign control variants (PMID:30209399) (BS3 met).		0.02	N	one	Findlay 2018 (PMID:30209399) - FUNC
BRCA1	c.5074+7C>G		BS3	Strong	Intronic variant, functional data considered only from assays that measure effect via mRNA and protein. Reported by one calibrated study incorporating mRNA splicing effects to affect function similar to benign control variants (PMID:30209399) (BS3 met).		0.03	N	one	Findlay 2018 (PMID:30209399) - FUNC
BRCA1	c.5074+7C>T		BS3	Strong	Intronic variant, functional data considered only from assays that measure effect via mRNA and protein. Reported by one calibrated study incorporating mRNA splicing effects to affect function similar to benign control variants (PMID:30209399) (BS3 met).		0.07	N	one	Findlay 2018 (PMID:30209399) - FUNC
BRCA1	c.5074+8A>C		BS3	Strong	Intronic variant, functional data considered only from assays that measure effect via mRNA and protein. Reported by one calibrated study incorporating mRNA splicing effects to affect function similar to benign control variants (PMID:30209399) (BS3 met).		0.05	N	one	Findlay 2018 (PMID:30209399) - FUNC
BRCA1	c.5074+8A>G		BS3	Strong	Intronic variant, functional data considered only from assays that measure effect via mRNA and protein. Reported by one calibrated study incorporating mRNA splicing effects to affect function similar to benign control variants (PMID:30209399) (BS3 met).		0.04	N	one	Findlay 2018 (PMID:30209399) - FUNC
BRCA1	c.5074+8A>T		BS3	Strong	Intronic variant, functional data considered only from assays that measure effect via mRNA and protein. Reported by one calibrated study incorporating mRNA splicing effects to affect function similar to benign control variants (PMID:30209399) (BS3 met).		0.09	N	one	Findlay 2018 (PMID:30209399) - FUNC
BRCA1	c.5074+9A>C		BS3	Strong	Intronic variant, functional data considered only from assays that measure effect via mRNA and protein. Reported by one calibrated study incorporating mRNA splicing effects to affect function similar to benign control variants (PMID:30209399) (BS3 met).		0.09	N	one	Findlay 2018 (PMID:30209399) - FUNC
BRCA1	c.5074+9A>G		BS3	Strong	Intronic variant, functional data considered only from assays that measure effect via mRNA and protein. Reported by one calibrated study incorporating mRNA splicing effects to affect function similar to benign control variants (PMID:30209399) (BS3 met).		0.11	N	one	Findlay 2018 (PMID:30209399) - FUNC
BRCA1	c.5074+9A>T		BS3	Strong	Intronic variant, functional data considered only from assays that measure effect via mRNA and protein. Reported by one calibrated study incorporating mRNA splicing effects to affect function similar to benign control variants (PMID:30209399) (BS3 met).		0.08	N	one	Findlay 2018 (PMID:30209399) - FUNC
BRCA1	c.5074G>A	p.(Asp1692Asn)	PS3	Strong	Missense variant shown to alter splicing (see PVS1 or BP7 for description), functional data considered only from assays that measure effect via mRNA and protein. Results from two calibrated study with cDNA based design not considered for code application (PMIDs:30765603, 32546644). Reported by one calibrated study incorporating mRNA splicing effect to affect pfunction similar to pathogenic control variants (PMID:30209399) (PS3 met).	exon 17 deletion and inframe retention of 153 nt of intron 18	0.73	Y, splicing papers	three	Findlay 2018 (PMID:30209399) - LOF	Bouwman 2020 (PMID:32546644) - N-N-Del	Fernandes 2019 (PMID:30765603) - Likely not pathogenic
BRCA1	c.5074G>C	p.(Asp1692His)	PS3	Strong	Missense variant shown to alter splicing (see PVS1 or BP7 for description), functional data considered only from assays that measure effect via mRNA and protein. Results from one calibrated study with cDNA based design not considered for code application (PMID:32546644). Reported by one calibrated study incorporating mRNA splicing effect to affect pfunction similar to pathogenic control variants (PMID:30209399) (PS3 met).	retention of 153nt of intron 17, exon 17 deletion upregulation, 3 studies. Exon 17 deletion 1 study	0.74	Y, splicing papers	three	Findlay 2018 (PMID:30209399) - LOF	Bouwman 2020 (PMID:32546644) - N-D-D	Fernandes 2019 (PMID:30765603) - Pathogenic
BRCA1	c.5074G>T	p.(Asp1692Tyr)	None	N/A	Missense variant shown to alter splicing (see PVS1 or BP7 for description), functional data considered only from assays that measure effect via mRNA and protein. Results from one calibrated study with cDNA based design not considered for code application (PMID:30765603). Reported by one calibrated study incorporating mRNA splicing effects to have a partial impact on function, between what was observed for benign and pathogenic control variants (PMID:30209399) (PS3 and BS3 not met).	exon 17 deletion, retention of 153nt of intron 17	0.74	Y, splicing papers	two	Findlay 2018 (PMID:30209399) - INT	Fernandes 2019 (PMID:30765603) - Pathogenic
BRCA1	c.5075-10C>A		BS3	Strong	Intronic variant, functional data considered only from assays that measure effect via mRNA and protein. Reported by one calibrated study incorporating mRNA splicing effects to affect function similar to benign control variants (PMID:30209399) (BS3 met).		0.08	N	one	Findlay 2018 (PMID:30209399) - FUNC
BRCA1	c.5075-10C>G		BS3	Strong	Intronic variant, functional data considered only from assays that measure effect via mRNA and protein. Reported by one calibrated study incorporating mRNA splicing effects to affect function similar to benign control variants (PMID:30209399) (BS3 met).		0.09	N	one	Findlay 2018 (PMID:30209399) - FUNC
BRCA1	c.5075-10C>T		BS3	Strong	Intronic variant, functional data considered only from assays that measure effect via mRNA and protein. Reported by one calibrated study incorporating mRNA splicing effects to affect function similar to benign control variants (PMID:30209399) (BS3 met).		0.04	N	one	Findlay 2018 (PMID:30209399) - FUNC
BRCA1	c.5075-1G>A		PS3	Strong	Intronic variant, functional data considered only from assays that measure effect via mRNA and protein. Reported by one calibrated study incorporating mRNA splicing effects to affect protein function similar to pathogenic control variants (PMID:30209399) (PS3 met).		0.83	Y, predicted splicing	one	Findlay 2018 (PMID:30209399) - LOF
BRCA1	c.5075-1G>C		PS3	Strong	Intronic variant, functional data considered only from assays that measure effect via mRNA and protein. Reported by one calibrated study incorporating mRNA splicing effects to affect protein function similar to pathogenic control variants (PMID:30209399) (PS3 met).	exon 18 deletion	0.83	Y, splicing papers	one	Findlay 2018 (PMID:30209399) - LOF
BRCA1	c.5075-1G>T		PS3	Strong	Intronic variant, functional data considered only from assays that measure effect via mRNA and protein. Reported by one calibrated study incorporating mRNA splicing effects to affect protein function similar to pathogenic control variants (PMID:30209399) (PS3 met).		0.83	Y, predicted splicing	one	Findlay 2018 (PMID:30209399) - LOF
BRCA1	c.5075-2A>C		PS3	Strong	Intronic variant, functional data considered only from assays that measure effect via mRNA and protein. Reported by one calibrated study incorporating mRNA splicing effects to affect protein function similar to pathogenic control variants (PMID:30209399) (PS3 met).		0.83	Y, predicted splicing	one	Findlay 2018 (PMID:30209399) - LOF
BRCA1	c.5075-2A>G		PS3	Strong	Intronic variant, functional data considered only from assays that measure effect via mRNA and protein. Reported by one calibrated study incorporating mRNA splicing effects to affect protein function similar to pathogenic control variants (PMID:30209399) (PS3 met).	Exon 18 deletion, 2 studies	0.83	Y, splicing papers	one	Findlay 2018 (PMID:30209399) - LOF
BRCA1	c.5075-2A>T		PS3	Strong	Intronic variant, functional data considered only from assays that measure effect via mRNA and protein. Reported by one calibrated study incorporating mRNA splicing effects to affect protein function similar to pathogenic control variants (PMID:30209399) (PS3 met).		0.83	Y, predicted splicing	one	Findlay 2018 (PMID:30209399) - LOF
BRCA1	c.5075-3C>A		PS3	Strong	Intronic variant, functional data considered only from assays that measure effect via mRNA and protein. Reported by one calibrated study incorporating mRNA splicing effects to affect protein function similar to pathogenic control variants (PMID:30209399) (PS3 met).		0.81	Y, predicted splicing	one	Findlay 2018 (PMID:30209399) - LOF
BRCA1	c.5075-3C>G		PS3	Strong	Intronic variant, functional data considered only from assays that measure effect via mRNA and protein. Reported by one calibrated study incorporating mRNA splicing effects to affect protein function similar to pathogenic control variants (PMID:30209399) (PS3 met).		0.83	Y, predicted splicing	one	Findlay 2018 (PMID:30209399) - LOF
BRCA1	c.5075-3C>T		BS3	Strong	Intronic variant, functional data considered only from assays that measure effect via mRNA and protein. Reported by one calibrated study incorporating mRNA splicing effects to affect function similar to benign control variants (PMID:30209399) (BS3 met).		0.25	Y, predicted splicing	one	Findlay 2018 (PMID:30209399) - FUNC
BRCA1	c.5075-4G>A		BS3	Strong	Intronic variant, functional data considered only from assays that measure effect via mRNA and protein. Reported by one calibrated study incorporating mRNA splicing effects to affect function similar to benign control variants (PMID:30209399) (BS3 met).		0.01	N	one	Findlay 2018 (PMID:30209399) - FUNC
BRCA1	c.5075-4G>C		BS3	Strong	Intronic variant, functional data considered only from assays that measure effect via mRNA and protein. Reported by one calibrated study incorporating mRNA splicing effects to affect function similar to benign control variants (PMID:30209399) (BS3 met).		0.15	N	one	Findlay 2018 (PMID:30209399) - FUNC
BRCA1	c.5075-4G>T		BS3	Strong	Intronic variant, functional data considered only from assays that measure effect via mRNA and protein. Reported by one calibrated study incorporating mRNA splicing effects to affect function similar to benign control variants (PMID:30209399) (BS3 met).		0.19	N	one	Findlay 2018 (PMID:30209399) - FUNC
BRCA1	c.5075-5T>A		PS3	Strong	Intronic variant, functional data considered only from assays that measure effect via mRNA and protein. Reported by one calibrated study incorporating mRNA splicing effects to affect protein function similar to pathogenic control variants (PMID:30209399) (PS3 met).		0.55	Y, predicted splicing	one	Findlay 2018 (PMID:30209399) - LOF
BRCA1	c.5075-5T>C		BS3	Strong	Intronic variant, functional data considered only from assays that measure effect via mRNA and protein. Reported by one calibrated study incorporating mRNA splicing effects to affect function similar to benign control variants (PMID:30209399) (BS3 met).		0.07	N	one	Findlay 2018 (PMID:30209399) - FUNC
BRCA1	c.5075-5T>G		BS3	Strong	Intronic variant, functional data considered only from assays that measure effect via mRNA and protein. Reported by one calibrated study incorporating mRNA splicing effects to affect function similar to benign control variants (PMID:30209399) (BS3 met).		0.21	Y, predicted splicing	one	Findlay 2018 (PMID:30209399) - FUNC
BRCA1	c.5075-6C>A		BS3	Strong	Intronic variant, functional data considered only from assays that measure effect via mRNA and protein. Reported by one calibrated study incorporating mRNA splicing effects to affect function similar to benign control variants (PMID:30209399) (BS3 met).	no aberration	0.24	N, no aberration	one	Findlay 2018 (PMID:30209399) - FUNC
BRCA1	c.5075-6C>G		None	N/A	Intronic variant, functional data considered only from assays that measure effect via mRNA and protein. Reported by one calibrated study incorporating mRNA splicing effects to have a partial impact on protein function, between what was observed for benign and pathogenic control variants (PMID:30209399) (PS3 and BS3 not met).		0.26	Y, predicted splicing	one	Findlay 2018 (PMID:30209399) - INT
BRCA1	c.5075-6C>T		BS3	Strong	Intronic variant, functional data considered only from assays that measure effect via mRNA and protein. Reported by one calibrated study incorporating mRNA splicing effects to affect function similar to benign control variants (PMID:30209399) (BS3 met).		0.1	N	one	Findlay 2018 (PMID:30209399) - FUNC
BRCA1	c.5075-7T>A		BS3	Strong	Intronic variant, functional data considered only from assays that measure effect via mRNA and protein. Reported by one calibrated study incorporating mRNA splicing effects to affect function similar to benign control variants (PMID:30209399) (BS3 met).		0.26	Y, predicted splicing	one	Findlay 2018 (PMID:30209399) - FUNC
BRCA1	c.5075-7T>C		BS3	Strong	Intronic variant, functional data considered only from assays that measure effect via mRNA and protein. Reported by one calibrated study incorporating mRNA splicing effects to affect function similar to benign control variants (PMID:30209399) (BS3 met).		0.06	N	one	Findlay 2018 (PMID:30209399) - FUNC
BRCA1	c.5075-7T>G		PS3	Strong	Intronic variant, functional data considered only from assays that measure effect via mRNA and protein. Reported by one calibrated study incorporating mRNA splicing effects to affect protein function similar to pathogenic control variants (PMID:30209399) (PS3 met).		0.34	Y, predicted splicing	one	Findlay 2018 (PMID:30209399) - LOF
BRCA1	c.5075-8T>A		BS3	Strong	Intronic variant, functional data considered only from assays that measure effect via mRNA and protein. Reported by one calibrated study incorporating mRNA splicing effects to affect function similar to benign control variants (PMID:30209399) (BS3 met).		0.15	N	one	Findlay 2018 (PMID:30209399) - FUNC
BRCA1	c.5075-8T>C		BS3	Strong	Intronic variant, functional data considered only from assays that measure effect via mRNA and protein. Reported by one calibrated study incorporating mRNA splicing effects to affect function similar to benign control variants (PMID:30209399) (BS3 met).		0.04	N	one	Findlay 2018 (PMID:30209399) - FUNC
BRCA1	c.5075-8T>G		PS3	Strong	Intronic variant, functional data considered only from assays that measure effect via mRNA and protein. Reported by one calibrated study incorporating mRNA splicing effects to affect protein function similar to pathogenic control variants (PMID:30209399) (PS3 met).	retention of 7nt of intron 17	0.79	Y, splicing papers	one	Findlay 2018 (PMID:30209399) - LOF
BRCA1	c.5075-9A>C		BS3	Strong	Intronic variant, functional data considered only from assays that measure effect via mRNA and protein. Reported by one calibrated study incorporating mRNA splicing effects to affect function similar to benign control variants (PMID:30209399) (BS3 met).		0.07	N	one	Findlay 2018 (PMID:30209399) - FUNC
BRCA1	c.5075-9A>G		BS3	Strong	Intronic variant, functional data considered only from assays that measure effect via mRNA and protein. Reported by one calibrated study incorporating mRNA splicing effects to affect function similar to benign control variants (PMID:30209399) (BS3 met).		0.03	N	one	Findlay 2018 (PMID:30209399) - FUNC
BRCA1	c.5075-9A>T		BS3	Strong	Intronic variant, functional data considered only from assays that measure effect via mRNA and protein. Reported by one calibrated study incorporating mRNA splicing effects to affect function similar to benign control variants (PMID:30209399) (BS3 met).	no aberration	0.13	N, no aberration	one	Findlay 2018 (PMID:30209399) - FUNC
BRCA1	c.5075A>C	p.(Asp1692Ala)	PS3	Strong	Reported by one calibrated study to affect protein function similar to pathogenic control variants (PMID:30209399) (PS3 met).	no aberration	0.2	N, no aberration	one	Findlay 2018 (PMID:30209399) - LOF
BRCA1	c.5075A>G	p.(Asp1692Gly)	None	N/A	Reported by one calibrated study to have a partial impact on protein function, between what was observed for benign and pathogenic control variants (PMID:30209399) (PS3 and BS3 not met).		0.1	N	one	Findlay 2018 (PMID:30209399) - INT
BRCA1	c.5075A>T	p.(Asp1692Val)	PS3	Strong	Missense variant predicted to alter splicing, functional data considered only from assays that measure effect via mRNA and protein. Reported by one calibrated study incorporating mRNA splicing effects to affect function similar to pathogenic control variants (PMID:30209399) (PS3 met).		0.32	Y, predicted splicing	one	Findlay 2018 (PMID:30209399) - LOF
BRCA1	c.5076T>A	p.(Asp1692Glu)	PS3	Strong	Missense variant predicted to alter splicing, functional data considered only from assays that measure effect via mRNA and protein. Reported by one calibrated study incorporating mRNA splicing effects to affect function similar to pathogenic control variants (PMID:30209399) (PS3 met).		0.31	Y, predicted splicing	one	Findlay 2018 (PMID:30209399) - LOF
BRCA1	c.5076T>C	p.(=)	BS3	Strong	Silent variant, functional data considered only from assays that measure effect via mRNA and protein. Reported by one calibrated study incorporating mRNA splicing effects to affect function similar to benign control variants (PMID:30209399) (BS3 met).		0.1	N	one	Findlay 2018 (PMID:30209399) - FUNC
BRCA1	c.5076T>G	p.(Asp1692Glu)	PS3	Strong	Missense variant predicted to alter splicing, functional data considered only from assays that measure effect via mRNA and protein. Reported by one calibrated study incorporating mRNA splicing effects to affect function similar to pathogenic control variants (PMID:30209399) (PS3 met).		0.32	Y, predicted splicing	one	Findlay 2018 (PMID:30209399) - LOF
BRCA1	c.5077G>A	p.(Ala1693Thr)	BS3	Strong	Reported by one calibrated study to affect protein function similar to benign control variants (PMID:30209399) (BS3 met).		0.08	N	one	Findlay 2018 (PMID:30209399) - FUNC
BRCA1	c.5077G>C	p.(Ala1693Pro)	BS3	Strong	Reported by one calibrated study to affect protein function similar to benign control variants (PMID:30209399) (BS3 met).		0.01	N	one	Findlay 2018 (PMID:30209399) - FUNC
BRCA1	c.5077G>T	p.(Ala1693Ser)	PS3	Strong	Reported by one calibrated study to affect protein function similar to pathogenic control variants (PMID:30209399) (PS3 met).		0.1	N	one	Findlay 2018 (PMID:30209399) - LOF
BRCA1	c.5078C>A	p.(Ala1693Asp)	PS3	Strong	Reported by one calibrated study to affect protein function similar to pathogenic control variants (PMID:30209399) (PS3 met).		0.08	N	one	Findlay 2018 (PMID:30209399) - LOF
BRCA1	c.5078C>G	p.(Ala1693Gly)	None	N/A	Missense variant shown to alter splicing (see PVS1 or BP7 for description), functional data considered only from assays that measure effect via mRNA and protein. Reported by one calibrated study incorporating mRNA splicing effects to have a partial impact on protein function, between what was observed for benign and pathogenic control variants (PMID:30209399) (PS3 and BS3 not met).		0.31	Y, predicted splicing	one	Findlay 2018 (PMID:30209399) - INT
BRCA1	c.5078C>T	p.(Ala1693Val)	PS3	Strong	Missense variant predicted to alter splicing, functional data considered only from assays that measure effect via mRNA and protein. Reported by one calibrated study incorporating mRNA splicing effects to affect function similar to pathogenic control variants (PMID:30209399) (PS3 met).		0.21	Y, predicted splicing	one	Findlay 2018 (PMID:30209399) - LOF
BRCA1	c.5079T>A	p.(=)	None	N/A	Silent variant, functional data considered only from assays that measure effect via mRNA and protein. Reported by one calibrated study incorporating mRNA splicing effects to have a partial impact on protein function, between what was observed for benign and pathogenic control variants (PMID:30209399) (PS3 and BS3 not met).		0.04	N	one	Findlay 2018 (PMID:30209399) - INT
BRCA1	c.5079T>C	p.(=)	BS3	Strong	Silent variant, functional data considered only from assays that measure effect via mRNA and protein. Reported by one calibrated study incorporating mRNA splicing effects to affect function similar to benign control variants (PMID:30209399) (BS3 met).		0.1	N	one	Findlay 2018 (PMID:30209399) - FUNC
BRCA1	c.5079T>G	p.(=)	BS3	Strong	Silent variant, functional data considered only from assays that measure effect via mRNA and protein. Reported by one calibrated study incorporating mRNA splicing effects to affect function similar to benign control variants (PMID:30209399) (BS3 met).		0.1	N	one	Findlay 2018 (PMID:30209399) - FUNC
BRCA1	c.5080G>A	p.(Glu1694Lys)	PS3	Strong	Missense variant shown to alter splicing (see PVS1 or BP7 for description), functional data considered only from assays that measure effect via mRNA and protein. Reported by one calibrated study incorporating mRNA splicing effects to affect function similar to pathogenic control variants (PMID:30209399) (PS3 met).	exon 18 deletion	0.21	Y, splicing papers	one	Findlay 2018 (PMID:30209399) - LOF
BRCA1	c.5080G>C	p.(Glu1694Gln)	BS3	Strong	Reported by one calibrated study to affect protein function similar to benign control variants (PMID:30209399) (BS3 met).		0.08	N	one	Findlay 2018 (PMID:30209399) - FUNC
BRCA1	c.5080G>T	p.(Glu1694Ter)	PS3	Strong	Missense variant shown to alter splicing (see PVS1 or BP7 for description), functional data considered only from assays that measure effect via mRNA and protein. Reported by one calibrated study incorporating mRNA splicing effects to affect function similar to pathogenic control variants (PMID:30209399) (PS3 met).	exon 18 deletion, 2 studies	0.41	Y, splicing papers	one	Findlay 2018 (PMID:30209399) - LOF
BRCA1	c.5081A>C	p.(Glu1694Ala)	BS3	Strong	Reported by one calibrated study to affect protein function similar to benign control variants (PMID:30209399) (BS3 met).		0.08	N	one	Findlay 2018 (PMID:30209399) - FUNC
BRCA1	c.5081A>G	p.(Glu1694Gly)	BS3	Strong	Reported by one calibrated study to affect protein function similar to benign control variants (PMID:30209399) (BS3 met).		0.16	N	one	Findlay 2018 (PMID:30209399) - FUNC
BRCA1	c.5081A>T	p.(Glu1694Val)	BS3	Strong	Reported by one calibrated study to affect protein function similar to benign control variants (PMID:30209399) (BS3 met).		0.03	N	one	Findlay 2018 (PMID:30209399) - FUNC
BRCA1	c.5082G>A	p.(=)	BS3	Strong	Silent variant, functional data considered only from assays that measure effect via mRNA and protein. Reported by one calibrated study incorporating mRNA splicing effects to affect function similar to benign control variants (PMID:30209399) (BS3 met).		0.04	N	one	Findlay 2018 (PMID:30209399) - FUNC
BRCA1	c.5082G>C	p.(Glu1694Asp)	BS3	Strong	Reported by one calibrated study to affect protein function similar to benign control variants (PMID:30209399) (BS3 met).		0.06	N	one	Findlay 2018 (PMID:30209399) - FUNC
BRCA1	c.5082G>T	p.(Glu1694Asp)	BS3	Strong	Reported by one calibrated study to affect protein function similar to benign control variants (PMID:30209399) (BS3 met).		0.01	N	one	Findlay 2018 (PMID:30209399) - FUNC
BRCA1	c.5083T>A	p.(Phe1695Leu)	None	N/A	Reported by two calibrated studies with discordant results. Functional effect similar to benign control variants (PMID:30765603) and between what was observed for benign and pathogenic control variants (PMID:30209399) (PS3 and BS3 not met).		0.06	N	two	Findlay 2018 (PMID:30209399) - INT	Fernandes 2019 (PMID:30765603) - Likely not pathogenic
BRCA1	c.5083T>C	p.(Phe1695Leu)	BS3	Strong	Reported by two calibrated studies to affect protein function similar to benign control variants (PMIDs:30209399, 30765603) (BS3 met).		0.05	N	two	Findlay 2018 (PMID:30209399) - FUNC	Fernandes 2019 (PMID:30765603) - Likely not pathogenic
BRCA1	c.5083T>G	p.(Phe1695Leu)	None	N/A	Reported by two calibrated studies with discordant results. Functional effect similar to benign control variants (PMID:30765603) and to pathogenic control variants (PMID:30209399) (PS3 and BS3 not met).		0.01	N	two	Findlay 2018 (PMID:30209399) - LOF	Fernandes 2019 (PMID:30765603) - Likely not pathogenic
BRCA1	c.5084T>A	p.(Phe1695Tyr)	BS3	Strong	Reported by one calibrated study to affect protein function similar to benign control variants (PMID:30209399) (BS3 met).		0.02	N	one	Findlay 2018 (PMID:30209399) - FUNC
BRCA1	c.5084T>C	p.(Phe1695Ser)	BS3	Strong	Reported by one calibrated study to affect protein function similar to benign control variants (PMID:30209399) (BS3 met).		0.04	N	one	Findlay 2018 (PMID:30209399) - FUNC
BRCA1	c.5084T>G	p.(Phe1695Cys)	BS3	Strong	Reported by one calibrated study to affect protein function similar to benign control variants (PMID:30209399) (BS3 met).		0.03	N	one	Findlay 2018 (PMID:30209399) - FUNC
BRCA1	c.5085T>A	p.(Phe1695Leu)	BS3	Strong	Reported by two calibrated studies to affect protein function similar to benign control variants (PMIDs:30209399, 30257991) (BS3 met).		0.15	N	two	Findlay 2018 (PMID:30209399) - FUNC	Petitalot 2019 (PMID:30257991) - 1P
BRCA1	c.5085T>C	p.(=)	BS3	Strong	Silent variant, functional data considered only from assays that measure effect via mRNA and protein. Reported by one calibrated study incorporating mRNA splicing effects to affect function similar to benign control variants (PMID:30209399) (BS3 met).		0.12	N	one	Findlay 2018 (PMID:30209399) - FUNC
BRCA1	c.5085T>G	p.(Phe1695Leu)	BS3	Strong	Reported by one calibrated study to affect protein function similar to benign control variants (PMID:30209399) (BS3 met).		0.05	N	one	Findlay 2018 (PMID:30209399) - FUNC
BRCA1	c.5086G>A	p.(Val1696Met)	BS3	Strong	Reported by one calibrated study to affect protein function similar to benign control variants (PMID:30209399) (BS3 met).		0.04	N	one	Findlay 2018 (PMID:30209399) - FUNC
BRCA1	c.5086G>C	p.(Val1696Leu)	BS3	Strong	Reported by two calibrated studies to affect protein function similar to benign control variants (PMIDs:30209399, 30765603) (BS3 met).		0.04	N	two	Findlay 2018 (PMID:30209399) - FUNC	Fernandes 2019 (PMID:30765603) - Likely not pathogenic
BRCA1	c.5086G>T	p.(Val1696Leu)	None	N/A	Reported by two calibrated studies with discordant results. Functional effect similar to benign control variants (PMID:30765603) and between what was observed for benign and pathogenic control variants (PMID:30209399) (PS3 and BS3 not met).		0.05	N	two	Findlay 2018 (PMID:30209399) - INT	Fernandes 2019 (PMID:30765603) - Likely not pathogenic
BRCA1	c.5087T>A	p.(Val1696Glu)	PS3	Strong	Reported by one calibrated study to affect protein function similar to pathogenic control variants (PMID:30209399) (PS3 met).		0.03	N	one	Findlay 2018 (PMID:30209399) - LOF
BRCA1	c.5087T>C	p.(Val1696Ala)	BS3	Strong	Reported by one calibrated study to affect protein function similar to benign control variants (PMID:30209399) (BS3 met).		0.07	N	one	Findlay 2018 (PMID:30209399) - FUNC
BRCA1	c.5087T>G	p.(Val1696Gly)	PS3	Strong	Reported by one calibrated study to affect protein function similar to pathogenic control variants (PMID:30209399) (PS3 met).		0.02	N	one	Findlay 2018 (PMID:30209399) - LOF
BRCA1	c.5088G>A	p.(=)	BS3	Strong	Silent variant, functional data considered only from assays that measure effect via mRNA and protein. Reported by one calibrated study incorporating mRNA splicing effects to affect function similar to benign control variants (PMID:30209399) (BS3 met).		0.04	N	one	Findlay 2018 (PMID:30209399) - FUNC
BRCA1	c.5088G>C	p.(=)	BS3	Strong	Silent variant, functional data considered only from assays that measure effect via mRNA and protein. Reported by one calibrated study incorporating mRNA splicing effects to affect function similar to benign control variants (PMID:30209399) (BS3 met).		0.04	N	one	Findlay 2018 (PMID:30209399) - FUNC
BRCA1	c.5088G>T	p.(=)	BS3	Strong	Silent variant, functional data considered only from assays that measure effect via mRNA and protein. Reported by one calibrated study incorporating mRNA splicing effects to affect function similar to benign control variants (PMID:30209399) (BS3 met).		0.04	N	one	Findlay 2018 (PMID:30209399) - FUNC
BRCA1	c.5089T>A	p.(Cys1697Ser)	BS3	Strong	Reported by one calibrated study to affect protein function similar to benign control variants (PMID:30209399) (BS3 met).		0.02	N	one	Findlay 2018 (PMID:30209399) - FUNC
BRCA1	c.5089T>C	p.(Cys1697Arg)	PS3	Strong	Reported by three calibrated studies to affect protein function similar to pathogenic control variants (PMIDs:30209399, 30257991, 30765603) (PS3 met).		0.08	N	three	Findlay 2018 (PMID:30209399) - LOF	Petitalot 2019 (PMID:30257991) - 3P	Fernandes 2019 (PMID:30765603) - Pathogenic
BRCA1	c.5089T>G	p.(Cys1697Gly)	BS3	Strong	Reported by one calibrated study to affect protein function similar to benign control variants (PMID:30209399) (BS3 met).		0.05	N	one	Findlay 2018 (PMID:30209399) - FUNC
BRCA1	c.5090G>A	p.(Cys1697Tyr)	PS3	Strong	Reported by two calibrated studies to affect protein function similar to pathogenic control variants (PMIDs:30209399, 30765603) (PS3 met).		0.03	N	two	Findlay 2018 (PMID:30209399) - LOF	Fernandes 2019 (PMID:30765603) - Pathogenic
BRCA1	c.5090G>C	p.(Cys1697Ser)	BS3	Strong	Reported by one calibrated study to affect protein function similar to benign control variants (PMID:30209399) (BS3 met).		0.06	N	one	Findlay 2018 (PMID:30209399) - FUNC
BRCA1	c.5090G>T	p.(Cys1697Phe)	PS3	Strong	Reported by two calibrated studies to affect protein function similar to pathogenic control variants (PMIDs:30209399, 30765603) (PS3 met).		0	N	two	Findlay 2018 (PMID:30209399) - LOF	Fernandes 2019 (PMID:30765603) - Pathogenic
BRCA1	c.5091T>A	p.(Cys1697Ter)	PS3	Strong	Reported by one calibrated study to affect protein function similar to pathogenic control variants (PMID:30209399) (PS3 met).		0.04	N	one	Findlay 2018 (PMID:30209399) - LOF
BRCA1	c.5091T>C	p.(=)	BS3	Strong	Silent variant, functional data considered only from assays that measure effect via mRNA and protein. Reported by one calibrated study incorporating mRNA splicing effects to affect function similar to benign control variants (PMID:30209399) (BS3 met).		0.01	N	one	Findlay 2018 (PMID:30209399) - FUNC
BRCA1	c.5091T>G	p.(Cys1697Trp)	PS3	Strong	Reported by one calibrated study to affect protein function similar to pathogenic control variants (PMID:30209399) (PS3 met).		0.08	N	one	Findlay 2018 (PMID:30209399) - LOF
BRCA1	c.5092G>A	p.(Glu1698Lys)	BS3	Strong	Reported by one calibrated study to affect protein function similar to benign control variants (PMID:30209399) (BS3 met).		0.1	N	one	Findlay 2018 (PMID:30209399) - FUNC
BRCA1	c.5092G>C	p.(Glu1698Gln)	BS3	Strong	Reported by one calibrated study to affect protein function similar to benign control variants (PMID:30209399) (BS3 met).		0.04	N	one	Findlay 2018 (PMID:30209399) - FUNC
BRCA1	c.5092G>T	p.(Glu1698Ter)	PS3	Strong	Missense variant predicted to alter splicing, functional data considered only from assays that measure effect via mRNA and protein. Reported by one calibrated study incorporating mRNA splicing effects to affect function similar to pathogenic control variants (PMID:30209399) (PS3 met).		0.3	Y, predicted splicing	one	Findlay 2018 (PMID:30209399) - LOF
BRCA1	c.5093A>C	p.(Glu1698Ala)	BS3	Strong	Reported by one calibrated study to affect protein function similar to benign control variants (PMID:30209399) (BS3 met).		0.1	N	one	Findlay 2018 (PMID:30209399) - FUNC
BRCA1	c.5093A>G	p.(Glu1698Gly)	BS3	Strong	Reported by one calibrated study to affect protein function similar to benign control variants (PMID:30209399) (BS3 met).		0.01	N	one	Findlay 2018 (PMID:30209399) - FUNC
BRCA1	c.5093A>T	p.(Glu1698Val)	BS3	Strong	Reported by one calibrated study to affect protein function similar to benign control variants (PMID:30209399) (BS3 met).		0.13	N	one	Findlay 2018 (PMID:30209399) - FUNC
BRCA1	c.5094A>C	p.(Glu1698Asp)	BS3	Strong	Reported by one calibrated study to affect protein function similar to benign control variants (PMID:30209399) (BS3 met).		0.06	N	one	Findlay 2018 (PMID:30209399) - FUNC
BRCA1	c.5094A>G	p.(=)	BS3	Strong	Silent variant, functional data considered only from assays that measure effect via mRNA and protein. Reported by one calibrated study incorporating mRNA splicing effects to affect function similar to benign control variants (PMID:30209399) (BS3 met).		0.02	N	one	Findlay 2018 (PMID:30209399) - FUNC
BRCA1	c.5094A>T	p.(Glu1698Asp)	BS3	Strong	Reported by one calibrated study to affect protein function similar to benign control variants (PMID:30209399) (BS3 met).		0.04	N	one	Findlay 2018 (PMID:30209399) - FUNC
BRCA1	c.5095C>G	p.(Arg1699Gly)	PS3	Strong	Missense variant predicted to alter splicing, functional data considered only from assays that measure effect via mRNA and protein. Reported by one calibrated study incorporating mRNA splicing effects to affect function similar to pathogenic control variants (PMID:30209399) (PS3 met).		0.21	Y, predicted splicing	one	Findlay 2018 (PMID:30209399) - LOF
BRCA1	c.5095C>T	p.(Arg1699Trp)	PS3	Strong	Reported by three calibrated studies to affect protein function similar to pathogenic control variants (PMIDs:30257991, 32546644, 30765603) (PS3 met).		0.14	N	three	Petitalot 2019 (PMID:30257991) - 3P	Bouwman 2020 (PMID:32546644) - Deleterious	Fernandes 2019 (PMID:30765603) - Pathogenic
BRCA1	c.5096G>A	p.(Arg1699Gln)	PS3	Strong	Reported by three calibrated studies to affect protein function similar to pathogenic control variants (PMIDs:30257991, 32546644, 30765603) (PS3 met).	no aberration, 3 studies	0.15	N, no aberration	three	Petitalot 2019 (PMID:30257991) - 3P	Bouwman 2020 (PMID:32546644) - Deleterious	Fernandes 2019 (PMID:30765603) - Pathogenic
BRCA1	c.5096G>C	p.(Arg1699Pro)	None	N/A	Reported by two calibrated studies with discordant results. Functional effect similar to benign control variants (PMID:30765603) and to pathogenic control variants (PMID:30209399) (PS3 and BS3 not met).		0.02	N	two	Findlay 2018 (PMID:30209399) - LOF	Fernandes 2019 (PMID:30765603) - Likely not pathogenic
BRCA1	c.5096G>T	p.(Arg1699Leu)	PS3	Strong	Reported by two calibrated studies to affect protein function similar to pathogenic control variants (PMIDs:30209399, 30765603) (PS3 met).		0.19	N	two	Findlay 2018 (PMID:30209399) - LOF	Fernandes 2019 (PMID:30765603) - Pathogenic
BRCA1	c.5098A>C	p.(Thr1700Pro)	PS3	Strong	Reported by one calibrated study to affect protein function similar to pathogenic control variants (PMID:30209399) (PS3 met).		0.03	N	one	Findlay 2018 (PMID:30209399) - LOF
BRCA1	c.5098A>G	p.(Thr1700Ala)	PS3	Strong	Reported by two calibrated studies to affect protein function similar to pathogenic control variants (PMIDs:30209399, 30765603) (PS3 met).		0.14	N	two	Findlay 2018 (PMID:30209399) - LOF	Fernandes 2019 (PMID:30765603) - Pathogenic
BRCA1	c.5099C>A	p.(Thr1700Lys)	PS3	Strong	Reported by one calibrated study to affect protein function similar to pathogenic control variants (PMID:30209399) (PS3 met).		0.03	N	one	Findlay 2018 (PMID:30209399) - LOF
BRCA1	c.5099C>G	p.(Thr1700Arg)	PS3	Strong	Reported by one calibrated study to affect protein function similar to pathogenic control variants (PMID:30209399) (PS3 met).		0	N	one	Findlay 2018 (PMID:30209399) - LOF
BRCA1	c.5099C>T	p.(Thr1700Ile)	PS3	Strong	Reported by two calibrated studies to affect protein function similar to pathogenic control variants (PMIDs:30209399, 30257991) (PS3 met).		0.03	N	two	Findlay 2018 (PMID:30209399) - LOF	Petitalot 2019 (PMID:30257991) - 3P
BRCA1	c.50C>A	p.(Ala17Asp)	BS3	Strong	Reported by one calibrated study to affect protein function similar to benign control variants (PMID:30209399) (BS3 met).		0.01	N	one	Findlay 2018 (PMID:30209399) - FUNC
BRCA1	c.50C>G	p.(Ala17Gly)	BS3	Strong	Missense variant predicted to alter splicing, functional data considered only from assays that measure effect via mRNA and protein. Reported by one calibrated study incorporating mRNA splicing effects to affect function similar to benign control variants (PMID:30209399) (BS3 met).		0.39	Y, predicted splicing	one	Findlay 2018 (PMID:30209399) - FUNC
BRCA1	c.50C>T	p.(Ala17Val)	BS3	Strong	Reported by one calibrated study to affect protein function similar to benign control variants (PMID:30209399) (BS3 met).		0.06	N	one	Findlay 2018 (PMID:30209399) - FUNC
BRCA1	c.5100A>C	p.(=)	BS3	Strong	Silent variant, functional data considered only from assays that measure effect via mRNA and protein. Reported by one calibrated study incorporating mRNA splicing effects to affect function similar to benign control variants (PMID:30209399) (BS3 met).		0.06	N	one	Findlay 2018 (PMID:30209399) - FUNC
BRCA1	c.5100A>G	p.(=)	BS3	Strong	Silent variant, functional data considered only from assays that measure effect via mRNA and protein. Reported by one calibrated study incorporating mRNA splicing effects to affect function similar to benign control variants (PMID:30209399) (BS3 met).	no aberration	0.09	N, no aberration	one	Findlay 2018 (PMID:30209399) - FUNC
BRCA1	c.5100A>T	p.(=)	BS3	Strong	Silent variant, functional data considered only from assays that measure effect via mRNA and protein. Reported by one calibrated study incorporating mRNA splicing effects to affect function similar to benign control variants (PMID:30209399) (BS3 met).		0.02	N	one	Findlay 2018 (PMID:30209399) - FUNC
BRCA1	c.5101C>A	p.(Leu1701Met)	BS3	Strong	Reported by one calibrated study to affect protein function similar to benign control variants (PMID:30209399) (BS3 met).		0.01	N	one	Findlay 2018 (PMID:30209399) - FUNC
BRCA1	c.5101C>G	p.(Leu1701Val)	BS3	Strong	Reported by one calibrated study to affect protein function similar to benign control variants (PMID:30209399) (BS3 met).		0.01	N	one	Findlay 2018 (PMID:30209399) - FUNC
BRCA1	c.5101C>T	p.(=)	BS3	Strong	Silent variant, functional data considered only from assays that measure effect via mRNA and protein. Reported by one calibrated study incorporating mRNA splicing effects to affect function similar to benign control variants (PMID:30209399) (BS3 met).		0.03	N	one	Findlay 2018 (PMID:30209399) - FUNC
BRCA1	c.5102T>A	p.(Leu1701Gln)	BS3	Strong	Reported by one calibrated study to affect protein function similar to benign control variants (PMID:30209399) (BS3 met).		0.01	N	one	Findlay 2018 (PMID:30209399) - FUNC
BRCA1	c.5102T>C	p.(Leu1701Pro)	None	N/A	Reported by one calibrated study to have a partial impact on protein function, between what was observed for benign and pathogenic control variants (PMID:30209399) (PS3 and BS3 not met).		0.1	N	one	Findlay 2018 (PMID:30209399) - INT
BRCA1	c.5102T>G	p.(Leu1701Arg)	BS3	Strong	Reported by one calibrated study to affect protein function similar to benign control variants (PMID:30209399) (BS3 met).		0.1	N	one	Findlay 2018 (PMID:30209399) - FUNC
BRCA1	c.5103G>A	p.(=)	BS3	Strong	Silent variant, functional data considered only from assays that measure effect via mRNA and protein. Reported by one calibrated study incorporating mRNA splicing effects to affect function similar to benign control variants (PMID:30209399) (BS3 met).		0.13	N	one	Findlay 2018 (PMID:30209399) - FUNC
BRCA1	c.5103G>C	p.(=)	BS3	Strong	Silent variant, functional data considered only from assays that measure effect via mRNA and protein. Reported by one calibrated study incorporating mRNA splicing effects to affect function similar to benign control variants (PMID:30209399) (BS3 met).		0.02	N	one	Findlay 2018 (PMID:30209399) - FUNC
BRCA1	c.5103G>T	p.(=)	BS3	Strong	Silent variant, functional data considered only from assays that measure effect via mRNA and protein. Reported by one calibrated study incorporating mRNA splicing effects to affect function similar to benign control variants (PMID:30209399) (BS3 met).		0.12	N	one	Findlay 2018 (PMID:30209399) - FUNC
BRCA1	c.5104A>C	p.(Lys1702Gln)	PS3	Strong	Reported by one calibrated study to affect protein function similar to pathogenic control variants (PMID:30209399) (PS3 met).		0.05	N	one	Findlay 2018 (PMID:30209399) - LOF
BRCA1	c.5104A>G	p.(Lys1702Glu)	PS3	Strong	Reported by one calibrated study to affect protein function similar to pathogenic control variants (PMID:30209399) (PS3 met).		0.11	N	one	Findlay 2018 (PMID:30209399) - LOF
BRCA1	c.5104A>T	p.(Lys1702Ter)	PS3	Strong	Reported by one calibrated study to affect protein function similar to pathogenic control variants (PMID:30209399) (PS3 met).		0.18	N	one	Findlay 2018 (PMID:30209399) - LOF
BRCA1	c.5105A>C	p.(Lys1702Thr)	PS3	Strong	Reported by one calibrated study to affect protein function similar to pathogenic control variants (PMID:30209399) (PS3 met).		0.04	N	one	Findlay 2018 (PMID:30209399) - LOF
BRCA1	c.5105A>G	p.(Lys1702Arg)	PS3	Strong	Reported by one calibrated study to affect protein function similar to pathogenic control variants (PMID:30209399) (PS3 met).		0.06	N	one	Findlay 2018 (PMID:30209399) - LOF
BRCA1	c.5105A>T	p.(Lys1702Ile)	PS3	Strong	Reported by one calibrated study to affect protein function similar to pathogenic control variants (PMID:30209399) (PS3 met).		0.07	N	one	Findlay 2018 (PMID:30209399) - LOF
BRCA1	c.5106A>C	p.(Lys1702Asn)	PS3	Strong	Reported by one calibrated study to affect protein function similar to pathogenic control variants (PMID:30209399) (PS3 met).		0.04	N	one	Findlay 2018 (PMID:30209399) - LOF
BRCA1	c.5106A>G	p.(=)	BS3	Strong	Silent variant, functional data considered only from assays that measure effect via mRNA and protein. Reported by one calibrated study incorporating mRNA splicing effects to affect function similar to benign control variants (PMID:30209399) (BS3 met).		0.05	N	one	Findlay 2018 (PMID:30209399) - FUNC
BRCA1	c.5106A>T	p.(Lys1702Asn)	PS3	Strong	Reported by one calibrated study to affect protein function similar to pathogenic control variants (PMID:30209399) (PS3 met).		0.04	N	one	Findlay 2018 (PMID:30209399) - LOF
BRCA1	c.5107T>A	p.(Tyr1703Asn)	PS3	Strong	Reported by one calibrated study to affect protein function similar to pathogenic control variants (PMID:30209399) (PS3 met).		0.05	N	one	Findlay 2018 (PMID:30209399) - LOF
BRCA1	c.5107T>C	p.(Tyr1703His)	PS3	Strong	Reported by one calibrated study to affect protein function similar to pathogenic control variants (PMID:30209399) (PS3 met).		0.05	N	one	Findlay 2018 (PMID:30209399) - LOF
BRCA1	c.5107T>G	p.(Tyr1703Asp)	PS3	Strong	Reported by one calibrated study to affect protein function similar to pathogenic control variants (PMID:30209399) (PS3 met).		0.07	N	one	Findlay 2018 (PMID:30209399) - LOF
BRCA1	c.5108A>C	p.(Tyr1703Ser)	PS3	Strong	Reported by one calibrated study to affect protein function similar to pathogenic control variants (PMID:30209399) (PS3 met).		0.06	N	one	Findlay 2018 (PMID:30209399) - LOF
BRCA1	c.5108A>G	p.(Tyr1703Cys)	PS3	Strong	Reported by one calibrated study to affect protein function similar to pathogenic control variants (PMID:30209399) (PS3 met).		0.03	N	one	Findlay 2018 (PMID:30209399) - LOF
BRCA1	c.5108A>T	p.(Tyr1703Phe)	BS3	Strong	Reported by one calibrated study to affect protein function similar to benign control variants (PMID:30209399) (BS3 met).		0.03	N	one	Findlay 2018 (PMID:30209399) - FUNC
BRCA1	c.5109T>A	p.(Tyr1703Ter)	PS3	Strong	Reported by one calibrated study to affect protein function similar to pathogenic control variants (PMID:30209399) (PS3 met).		0.05	N	one	Findlay 2018 (PMID:30209399) - LOF
BRCA1	c.5109T>C	p.(=)	BS3	Strong	Silent variant, functional data considered only from assays that measure effect via mRNA and protein. Reported by one calibrated study incorporating mRNA splicing effects to affect function similar to benign control variants (PMID:30209399) (BS3 met).		0.06	N	one	Findlay 2018 (PMID:30209399) - FUNC
BRCA1	c.5109T>G	p.(Tyr1703Ter)	PS3	Strong	Reported by one calibrated study to affect protein function similar to pathogenic control variants (PMID:30209399) (PS3 met).		0.13	N	one	Findlay 2018 (PMID:30209399) - LOF
BRCA1	c.5110T>A	p.(Phe1704Ile)	PS3	Strong	Reported by one calibrated study to affect protein function similar to pathogenic control variants (PMID:30209399) (PS3 met).		0.03	N	one	Findlay 2018 (PMID:30209399) - LOF
BRCA1	c.5110T>C	p.(Phe1704Leu)	PS3	Strong	Reported by one calibrated study to affect protein function similar to pathogenic control variants (PMID:30209399) (PS3 met).		0.13	N	one	Findlay 2018 (PMID:30209399) - LOF
BRCA1	c.5110T>G	p.(Phe1704Val)	PS3	Strong	Reported by one calibrated study to affect protein function similar to pathogenic control variants (PMID:30209399) (PS3 met).		0.05	N	one	Findlay 2018 (PMID:30209399) - LOF
BRCA1	c.5111T>A	p.(Phe1704Tyr)	PS3	Strong	Reported by one calibrated study to affect protein function similar to pathogenic control variants (PMID:30209399) (PS3 met).		0.02	N	one	Findlay 2018 (PMID:30209399) - LOF
BRCA1	c.5111T>C	p.(Phe1704Ser)	PS3	Strong	Reported by one calibrated study to affect protein function similar to pathogenic control variants (PMID:30209399) (PS3 met).		0.06	N	one	Findlay 2018 (PMID:30209399) - LOF
BRCA1	c.5111T>G	p.(Phe1704Cys)	PS3	Strong	Reported by one calibrated study to affect protein function similar to pathogenic control variants (PMID:30209399) (PS3 met).		0.04	N	one	Findlay 2018 (PMID:30209399) - LOF
BRCA1	c.5112T>A	p.(Phe1704Leu)	PS3	Strong	Reported by one calibrated study to affect protein function similar to pathogenic control variants (PMID:30209399) (PS3 met).		0.01	N	one	Findlay 2018 (PMID:30209399) - LOF
BRCA1	c.5112T>C	p.(=)	BS3	Strong	Silent variant, functional data considered only from assays that measure effect via mRNA and protein. Reported by one calibrated study incorporating mRNA splicing effects to affect function similar to benign control variants (PMID:30209399) (BS3 met).		0.08	N	one	Findlay 2018 (PMID:30209399) - FUNC
BRCA1	c.5112T>G	p.(Phe1704Leu)	PS3	Strong	Reported by one calibrated study to affect protein function similar to pathogenic control variants (PMID:30209399) (PS3 met).		0.02	N	one	Findlay 2018 (PMID:30209399) - LOF
BRCA1	c.5113C>A	p.(Leu1705Ile)	BS3	Strong	Reported by one calibrated study to affect protein function similar to benign control variants (PMID:30209399) (BS3 met).		0.07	N	one	Findlay 2018 (PMID:30209399) - FUNC
BRCA1	c.5113C>G	p.(Leu1705Val)	BS3	Strong	Reported by one calibrated study to affect protein function similar to benign control variants (PMID:30209399) (BS3 met).		0.05	N	one	Findlay 2018 (PMID:30209399) - FUNC
BRCA1	c.5113C>T	p.(=)	BS3	Strong	Silent variant, functional data considered only from assays that measure effect via mRNA and protein. Reported by one calibrated study incorporating mRNA splicing effects to affect function similar to benign control variants (PMID:30209399) (BS3 met).		0.12	N	one	Findlay 2018 (PMID:30209399) - FUNC
BRCA1	c.5114T>A	p.(Leu1705Gln)	BS3	Strong	Reported by one calibrated study to affect protein function similar to benign control variants (PMID:30209399) (BS3 met).		0.15	N	one	Findlay 2018 (PMID:30209399) - FUNC
BRCA1	c.5114T>C	p.(Leu1705Pro)	PS3	Strong	Reported by two calibrated studies to affect protein function similar to pathogenic control variants (PMIDs:30209399, 32546644) (PS3 met).		0.15	N	two	Findlay 2018 (PMID:30209399) - LOF	Bouwman 2020 (PMID:32546644) - Deleterious
BRCA1	c.5114T>G	p.(Leu1705Arg)	None	N/A	Reported by one calibrated study to have a partial impact on protein function, between what was observed for benign and pathogenic control variants (PMID:30209399) (PS3 and BS3 not met).		0.16	N	one	Findlay 2018 (PMID:30209399) - INT
BRCA1	c.5115A>C	p.(=)	BS3	Strong	Silent variant, functional data considered only from assays that measure effect via mRNA and protein. Reported by one calibrated study incorporating mRNA splicing effects to affect function similar to benign control variants (PMID:30209399) (BS3 met).		0.15	N	one	Findlay 2018 (PMID:30209399) - FUNC
BRCA1	c.5115A>G	p.(=)	BS3	Strong	Silent variant, functional data considered only from assays that measure effect via mRNA and protein. Reported by one calibrated study incorporating mRNA splicing effects to affect function similar to benign control variants (PMID:30209399) (BS3 met).		0.05	N	one	Findlay 2018 (PMID:30209399) - FUNC
BRCA1	c.5115A>T	p.(=)	BS3	Strong	Silent variant, functional data considered only from assays that measure effect via mRNA and protein. Reported by one calibrated study incorporating mRNA splicing effects to affect function similar to benign control variants (PMID:30209399) (BS3 met).		0.13	N	one	Findlay 2018 (PMID:30209399) - FUNC
BRCA1	c.5116G>A	p.(Gly1706Arg)	PS3	Strong	Reported by two calibrated studies to affect protein function similar to pathogenic control variants (PMIDs:30209399, 30257991) (PS3 met).	no aberration	0.06	N, no aberration	two	Findlay 2018 (PMID:30209399) - LOF	Petitalot 2019 (PMID:30257991) - 3P
BRCA1	c.5116G>C	p.(Gly1706Arg)	PS3	Strong	Reported by one calibrated study to affect protein function similar to pathogenic control variants (PMID:30209399) (PS3 met).		0.16	N	one	Findlay 2018 (PMID:30209399) - LOF
BRCA1	c.5116G>T	p.(Gly1706Ter)	PS3	Strong	Reported by one calibrated study to affect protein function similar to pathogenic control variants (PMID:30209399) (PS3 met).		0.03	N	one	Findlay 2018 (PMID:30209399) - LOF
BRCA1	c.5117G>A	p.(Gly1706Glu)	PS3	Strong	Reported by four calibrated studies to affect protein function similar to pathogenic control variants (PMIDs:30209399, 30257991, 32546644, 30765603) (PS3 met)	no aberration	0.03	N, no aberration	four	Findlay 2018 (PMID:30209399) - LOF	Petitalot 2019 (PMID:30257991) - 3P	Bouwman 2020 (PMID:32546644) - Deleterious	Fernandes 2019 (PMID:30765603) - Pathogenic
BRCA1	c.5117G>C	p.(Gly1706Ala)	BS3	Strong	Reported by four calibrated studies to affect protein function similar to benign control variants (PMIDs:30209399, 30257991, 32546644, 30765603) (BS3 met)	no aberration, 2 studies	0.04	N, no aberration	four	Findlay 2018 (PMID:30209399) - FUNC	Petitalot 2019 (PMID:30257991) - 1P	Bouwman 2020 (PMID:32546644) - (Likely) Neutral	Fernandes 2019 (PMID:30765603) - Not Pathogenic
BRCA1	c.5117G>T	p.(Gly1706Val)	PS3	Strong	Reported by one calibrated study to affect protein function similar to pathogenic control variants (PMID:30209399) (PS3 met).		0.07	N	one	Findlay 2018 (PMID:30209399) - LOF
BRCA1	c.5118A>C	p.(=)	BS3	Strong	Silent variant, functional data considered only from assays that measure effect via mRNA and protein. Reported by one calibrated study incorporating mRNA splicing effects to affect function similar to benign control variants (PMID:30209399) (BS3 met).		0.01	N	one	Findlay 2018 (PMID:30209399) - FUNC
BRCA1	c.5118A>G	p.(=)	BS3	Strong	Silent variant, functional data considered only from assays that measure effect via mRNA and protein. Reported by one calibrated study incorporating mRNA splicing effects to affect function similar to benign control variants (PMID:30209399) (BS3 met).		0.15	N	one	Findlay 2018 (PMID:30209399) - FUNC
BRCA1	c.5118A>T	p.(=)	BS3	Strong	Silent variant, functional data considered only from assays that measure effect via mRNA and protein. Reported by one calibrated study incorporating mRNA splicing effects to affect function similar to benign control variants (PMID:30209399) (BS3 met).		0.16	N	one	Findlay 2018 (PMID:30209399) - FUNC
BRCA1	c.5119A>C	p.(Ile1707Leu)	BS3	Strong	Reported by one calibrated study to affect protein function similar to benign control variants (PMID:30209399) (BS3 met).		0.03	N	one	Findlay 2018 (PMID:30209399) - FUNC
BRCA1	c.5119A>G	p.(Ile1707Val)	BS3	Strong	Reported by one calibrated study to affect protein function similar to benign control variants (PMID:30209399) (BS3 met).		0.06	N	one	Findlay 2018 (PMID:30209399) - FUNC
BRCA1	c.5119A>T	p.(Ile1707Phe)	PS3	Strong	Reported by one calibrated study to affect protein function similar to pathogenic control variants (PMID:30209399) (PS3 met).		0.01	N	one	Findlay 2018 (PMID:30209399) - LOF
BRCA1	c.5120T>A	p.(Ile1707Asn)	BS3	Strong	Reported by one calibrated study to affect protein function similar to benign control variants (PMID:30209399) (BS3 met).		0.01	N	one	Findlay 2018 (PMID:30209399) - FUNC
BRCA1	c.5120T>C	p.(Ile1707Thr)	BS3	Strong	Reported by one calibrated study to affect protein function similar to benign control variants (PMID:30209399) (BS3 met).		0.1	N	one	Findlay 2018 (PMID:30209399) - FUNC
BRCA1	c.5120T>G	p.(Ile1707Ser)	PS3	Strong	Reported by one calibrated study to affect protein function similar to pathogenic control variants (PMID:30209399) (PS3 met).		0.03	N	one	Findlay 2018 (PMID:30209399) - LOF
BRCA1	c.5121T>A	p.(=)	BS3	Strong	Silent variant, functional data considered only from assays that measure effect via mRNA and protein. Reported by one calibrated study incorporating mRNA splicing effects to affect function similar to benign control variants (PMID:30209399) (BS3 met).		0.09	N	one	Findlay 2018 (PMID:30209399) - FUNC
BRCA1	c.5121T>C	p.(=)	BS3	Strong	Silent variant, functional data considered only from assays that measure effect via mRNA and protein. Reported by one calibrated study incorporating mRNA splicing effects to affect function similar to benign control variants (PMID:30209399) (BS3 met).		0.11	N	one	Findlay 2018 (PMID:30209399) - FUNC
BRCA1	c.5121T>G	p.(Ile1707Met)	BS3	Strong	Reported by one calibrated study to affect protein function similar to benign control variants (PMID:30209399) (BS3 met).		0.05	N	one	Findlay 2018 (PMID:30209399) - FUNC
BRCA1	c.5122G>A	p.(Ala1708Thr)	PS3	Strong	Reported by one calibrated study to affect protein function similar to pathogenic control variants (PMID:30209399) (PS3 met).		0.01	N	one	Findlay 2018 (PMID:30209399) - LOF
BRCA1	c.5122G>C	p.(Ala1708Pro)	PS3	Strong	Reported by one calibrated study to affect protein function similar to pathogenic control variants (PMID:30209399) (PS3 met).		0.08	N	one	Findlay 2018 (PMID:30209399) - LOF
BRCA1	c.5122G>T	p.(Ala1708Ser)	BS3	Strong	Reported by one calibrated study to affect protein function similar to benign control variants (PMID:30209399) (BS3 met).		0.02	N	one	Findlay 2018 (PMID:30209399) - FUNC
BRCA1	c.5123C>A	p.(Ala1708Glu)	PS3	Strong	Missense variant shown to alter splicing (see PVS1 or BP7 for description), functional data considered only from assays that measure effect via mRNA and protein. Results from three calibrated study with cDNA based design not considered for code application (PMID:30257991, 30765603, 32546644). Reported by one calibrated study incorporating mRNA splicing effect to affect pfunction similar to pathogenic control variants (PMID:30209399) (PS3 met).	exon 18 deletion, 3 studies	0.22	Y, splicing papers	four	Findlay 2018 (PMID:30209399) - LOF	Petitalot 2019 (PMID:30257991) - 3P	Bouwman 2020 (PMID:32546644) - Deleterious	Fernandes 2019 (PMID:30765603) - Pathogenic
BRCA1	c.5123C>G	p.(Ala1708Gly)	PS3	Strong	Missense variant predicted to alter splicing, functional data considered only from assays that measure effect via mRNA and protein. Reported by one calibrated study incorporating mRNA splicing effects to affect function similar to pathogenic control variants (PMID:30209399) (PS3 met).		0.4	Y, predicted splicing	one	Findlay 2018 (PMID:30209399) - LOF
BRCA1	c.5123C>T	p.(Ala1708Val)	None	N/A	Reported by two or more calibrated studies with discordant results. Functional effect similar to pathogenic control variants (PMID:30765603), similar to benign control variants (PMID:30209399), and between what was observed for benign and pathogenic control variants (PMID:30257991) (PS3 and BS3 not met).	no aberration	0.13	N, no aberration	three	Findlay 2018 (PMID:30209399) - FUNC	Petitalot 2019 (PMID:30257991) - 2P	Fernandes 2019 (PMID:30765603) - Likely Pathogenic
BRCA1	c.5124G>A	p.(=)	BS3	Strong	Silent variant, functional data considered only from assays that measure effect via mRNA and protein. Reported by one calibrated study incorporating mRNA splicing effects to affect function similar to benign control variants (PMID:30209399) (BS3 met).	no aberration	0.1	N, no aberration	one	Findlay 2018 (PMID:30209399) - FUNC
BRCA1	c.5124G>C	p.(=)	BS3	Strong	Silent variant, functional data considered only from assays that measure effect via mRNA and protein. Reported by one calibrated study incorporating mRNA splicing effects to affect function similar to benign control variants (PMID:30209399) (BS3 met).		0.15	N	one	Findlay 2018 (PMID:30209399) - FUNC
BRCA1	c.5124G>T	p.(=)	BS3	Strong	Silent variant, functional data considered only from assays that measure effect via mRNA and protein. Reported by one calibrated study incorporating mRNA splicing effects to affect function similar to benign control variants (PMID:30209399) (BS3 met).		0.14	N	one	Findlay 2018 (PMID:30209399) - FUNC
BRCA1	c.5125G>A	p.(Gly1709Arg)	BS3	Strong	Reported by one calibrated study to affect protein function similar to benign control variants (PMID:30209399) (BS3 met).	no aberration	0.09	N, no aberration	one	Findlay 2018 (PMID:30209399) - FUNC
BRCA1	c.5125G>C	p.(Gly1709Arg)	BS3	Strong	Reported by one calibrated study to affect protein function similar to benign control variants (PMID:30209399) (BS3 met).		0.14	N	one	Findlay 2018 (PMID:30209399) - FUNC
BRCA1	c.5125G>T	p.(Gly1709Ter)	PS3	Strong	Reported by one calibrated study to affect protein function similar to pathogenic control variants (PMID:30209399) (PS3 met).		0.01	N	one	Findlay 2018 (PMID:30209399) - LOF
BRCA1	c.5126G>A	p.(Gly1709Glu)	BS3	Strong	Reported by one calibrated study to affect protein function similar to benign control variants (PMID:30209399) (BS3 met).		0.13	N	one	Findlay 2018 (PMID:30209399) - FUNC
BRCA1	c.5126G>C	p.(Gly1709Ala)	BS3	Strong	Reported by one calibrated study to affect protein function similar to benign control variants (PMID:30209399) (BS3 met).		0.1	N	one	Findlay 2018 (PMID:30209399) - FUNC
BRCA1	c.5126G>T	p.(Gly1709Val)	PS3	Strong	Reported by one calibrated study to affect protein function similar to pathogenic control variants (PMID:30209399) (PS3 met).		0.1	N	one	Findlay 2018 (PMID:30209399) - LOF
BRCA1	c.5127A>C	p.(=)	BS3	Strong	Silent variant, functional data considered only from assays that measure effect via mRNA and protein. Reported by one calibrated study incorporating mRNA splicing effects to affect function similar to benign control variants (PMID:30209399) (BS3 met).		0.07	N	one	Findlay 2018 (PMID:30209399) - FUNC
BRCA1	c.5127A>G	p.(=)	PS3	Strong	Silent variant, functional data considered only from assays that measure effect via mRNA and protein. Reported by one calibrated study incorporating mRNA splicing effects to affect function similar to pathogenic control variants (PMID:30209399) (PS3 met).		0.32	Y, predicted splicing	one	Findlay 2018 (PMID:30209399) - LOF
BRCA1	c.5127A>T	p.(=)	BS3	Strong	Silent variant, functional data considered only from assays that measure effect via mRNA and protein. Reported by one calibrated study incorporating mRNA splicing effects to affect function similar to benign control variants (PMID:30209399) (BS3 met).		0.08	N	one	Findlay 2018 (PMID:30209399) - FUNC
BRCA1	c.5128G>A	p.(Gly1710Arg)	None	N/A	Reported by two calibrated studies with discordant results. Functional effect similar to benign control variants (PMID:30209399) and between what was observed for benign and pathogenic control variants (PMID:32546644) (PS3 and BS3 not met).		0.11	N	two	Findlay 2018 (PMID:30209399) - FUNC	Bouwman 2020 (PMID:32546644) - N-N-Del
BRCA1	c.5128G>C	p.(Gly1710Arg)	BS3	Strong	Reported by one calibrated study to affect protein function similar to benign control variants (PMID:30209399) (BS3 met).		0.14	N	one	Findlay 2018 (PMID:30209399) - FUNC
BRCA1	c.5128G>T	p.(Gly1710Ter)	PS3	Strong	Reported by one calibrated study to affect protein function similar to pathogenic control variants (PMID:30209399) (PS3 met).		0.01	N	one	Findlay 2018 (PMID:30209399) - LOF
BRCA1	c.5129G>A	p.(Gly1710Glu)	BS3	Strong	Reported by two calibrated studies to affect protein function similar to benign control variants (PMIDs:30209399, 30257991) (BS3 met).		0.07	N	two	Findlay 2018 (PMID:30209399) - FUNC	Petitalot 2019 (PMID:30257991) - 1P
BRCA1	c.5129G>C	p.(Gly1710Ala)	BS3	Strong	Reported by one calibrated study to affect protein function similar to benign control variants (PMID:30209399) (BS3 met).		0.09	N	one	Findlay 2018 (PMID:30209399) - FUNC
BRCA1	c.5129G>T	p.(Gly1710Val)	BS3	Strong	Reported by one calibrated study to affect protein function similar to benign control variants (PMID:30209399) (BS3 met).		0.02	N	one	Findlay 2018 (PMID:30209399) - FUNC
BRCA1	c.5130A>C	p.(=)	BS3	Strong	Silent variant, functional data considered only from assays that measure effect via mRNA and protein. Reported by one calibrated study incorporating mRNA splicing effects to affect function similar to benign control variants (PMID:30209399) (BS3 met).		0.02	N	one	Findlay 2018 (PMID:30209399) - FUNC
BRCA1	c.5130A>G	p.(=)	PS3	Strong	Silent variant, functional data considered only from assays that measure effect via mRNA and protein. Reported by one calibrated study incorporating mRNA splicing effects to affect function similar to pathogenic control variants (PMID:30209399) (PS3 met).		0.33	Y, predicted splicing	one	Findlay 2018 (PMID:30209399) - LOF
BRCA1	c.5130A>T	p.(=)	BS3	Strong	Silent variant, functional data considered only from assays that measure effect via mRNA and protein. Reported by one calibrated study incorporating mRNA splicing effects to affect function similar to benign control variants (PMID:30209399) (BS3 met).		0.16	N	one	Findlay 2018 (PMID:30209399) - FUNC
BRCA1	c.5131A>C	p.(Lys1711Gln)	BS3	Strong	Reported by one calibrated study to affect protein function similar to benign control variants (PMID:30209399) (BS3 met).		0.06	N	one	Findlay 2018 (PMID:30209399) - FUNC
BRCA1	c.5131A>G	p.(Lys1711Glu)	PS3	Strong	Reported by one calibrated study to affect protein function similar to pathogenic control variants (PMID:30209399) (PS3 met).		0.07	N	one	Findlay 2018 (PMID:30209399) - LOF
BRCA1	c.5131A>T	p.(Lys1711Ter)	PS3	Strong	Reported by one calibrated study to affect protein function similar to pathogenic control variants (PMID:30209399) (PS3 met).		0.12	N	one	Findlay 2018 (PMID:30209399) - LOF
BRCA1	c.5132A>C	p.(Lys1711Thr)	BS3	Strong	Reported by one calibrated study to affect protein function similar to benign control variants (PMID:30209399) (BS3 met).		0.08	N	one	Findlay 2018 (PMID:30209399) - FUNC
BRCA1	c.5132A>G	p.(Lys1711Arg)	BS3	Strong	Reported by one calibrated study to affect protein function similar to benign control variants (PMID:30209399) (BS3 met).		0.05	N	one	Findlay 2018 (PMID:30209399) - FUNC
BRCA1	c.5132A>T	p.(Lys1711Ile)	BS3	Strong	Reported by one calibrated study to affect protein function similar to benign control variants (PMID:30209399) (BS3 met).		0.02	N	one	Findlay 2018 (PMID:30209399) - FUNC
BRCA1	c.5133A>C	p.(Lys1711Asn)	BS3	Strong	Reported by one calibrated study to affect protein function similar to benign control variants (PMID:30209399) (BS3 met).		0.04	N	one	Findlay 2018 (PMID:30209399) - FUNC
BRCA1	c.5133A>G	p.(=)	BS3	Strong	Silent variant, functional data considered only from assays that measure effect via mRNA and protein. Reported by one calibrated study incorporating mRNA splicing effects to affect function similar to benign control variants (PMID:30209399) (BS3 met).		0.1	N	one	Findlay 2018 (PMID:30209399) - FUNC
BRCA1	c.5133A>T	p.(Lys1711Asn)	BS3	Strong	Reported by one calibrated study to affect protein function similar to benign control variants (PMID:30209399) (BS3 met).		0.07	N	one	Findlay 2018 (PMID:30209399) - FUNC
BRCA1	c.5134T>A	p.(Trp1712Arg)	BS3	Strong	Reported by one calibrated study to affect protein function similar to benign control variants (PMID:30209399) (BS3 met).		0.03	N	one	Findlay 2018 (PMID:30209399) - FUNC
BRCA1	c.5134T>C	p.(Trp1712Arg)	BS3	Strong	Reported by one calibrated study to affect protein function similar to benign control variants (PMID:30209399) (BS3 met).		0.13	N	one	Findlay 2018 (PMID:30209399) - FUNC
BRCA1	c.5134T>G	p.(Trp1712Gly)	PS3	Strong	Reported by one calibrated study to affect protein function similar to pathogenic control variants (PMID:30209399) (PS3 met).		0.03	N	one	Findlay 2018 (PMID:30209399) - LOF
BRCA1	c.5135G>A	p.(Trp1712Ter)	PS3	Strong	Reported by one calibrated study to affect protein function similar to pathogenic control variants (PMID:30209399) (PS3 met).		0.16	N	one	Findlay 2018 (PMID:30209399) - LOF
BRCA1	c.5135G>C	p.(Trp1712Ser)	BS3	Strong	Reported by one calibrated study to affect protein function similar to benign control variants (PMID:30209399) (BS3 met).		0.15	N	one	Findlay 2018 (PMID:30209399) - FUNC
BRCA1	c.5135G>T	p.(Trp1712Leu)	BS3	Strong	Reported by one calibrated study to affect protein function similar to benign control variants (PMID:30209399) (BS3 met).		0.12	N	one	Findlay 2018 (PMID:30209399) - FUNC
BRCA1	c.5136G>A	p.(Trp1712Ter)	PS3	Strong	Reported by one calibrated study to affect protein function similar to pathogenic control variants (PMID:30209399) (PS3 met).		0.03	N	one	Findlay 2018 (PMID:30209399) - LOF
BRCA1	c.5136G>C	p.(Trp1712Cys)	BS3	Strong	Reported by one calibrated study to affect protein function similar to benign control variants (PMID:30209399) (BS3 met).		0.14	N	one	Findlay 2018 (PMID:30209399) - FUNC
BRCA1	c.5136G>T	p.(Trp1712Cys)	BS3	Strong	Reported by one calibrated study to affect protein function similar to benign control variants (PMID:30209399) (BS3 met).		0.09	N	one	Findlay 2018 (PMID:30209399) - FUNC
BRCA1	c.5137G>A	p.(Val1713Ile)	BS3	Strong	Reported by one calibrated study to affect protein function similar to benign control variants (PMID:30209399) (BS3 met).		0.15	N	one	Findlay 2018 (PMID:30209399) - FUNC
BRCA1	c.5137G>C	p.(Val1713Leu)	BS3	Strong	Reported by one calibrated study to affect protein function similar to benign control variants (PMID:30209399) (BS3 met).		0.14	N	one	Findlay 2018 (PMID:30209399) - FUNC
BRCA1	c.5137G>T	p.(Val1713Leu)	PS3	Strong	Missense variant predicted to alter splicing, functional data considered only from assays that measure effect via mRNA and protein. Reported by one calibrated study incorporating mRNA splicing effects to affect function similar to pathogenic control variants (PMID:30209399) (PS3 met).		0.52	Y, predicted splicing	one	Findlay 2018 (PMID:30209399) - LOF
BRCA1	c.5138T>A	p.(Val1713Glu)	PS3	Strong	Reported by one calibrated study to affect protein function similar to pathogenic control variants (PMID:30209399) (PS3 met).		0.15	N	one	Findlay 2018 (PMID:30209399) - LOF
BRCA1	c.5138T>C	p.(Val1713Ala)	PS3	Strong	Reported by three calibrated studies to affect protein function similar to pathogenic control variants (PMIDs:30209399, 30257991, 30765603) (PS3 met).		0.14	N	three	Findlay 2018 (PMID:30209399) - LOF	Petitalot 2019 (PMID:30257991) - 3P	Fernandes 2019 (PMID:30765603) - Pathogenic
BRCA1	c.5138T>G	p.(Val1713Gly)	PS3	Strong	Reported by one calibrated study to affect protein function similar to pathogenic control variants (PMID:30209399) (PS3 met).		0.13	N	one	Findlay 2018 (PMID:30209399) - LOF
BRCA1	c.5139A>C	p.(=)	BS3	Strong	Silent variant, functional data considered only from assays that measure effect via mRNA and protein. Reported by one calibrated study incorporating mRNA splicing effects to affect function similar to benign control variants (PMID:30209399) (BS3 met).		0.15	N	one	Findlay 2018 (PMID:30209399) - FUNC
BRCA1	c.5139A>G	p.(=)	BS3	Strong	Silent variant, functional data considered only from assays that measure effect via mRNA and protein. Reported by one calibrated study incorporating mRNA splicing effects to affect function similar to benign control variants (PMID:30209399) (BS3 met).		0.08	N	one	Findlay 2018 (PMID:30209399) - FUNC
BRCA1	c.5139A>T	p.(=)	BS3	Strong	Silent variant, functional data considered only from assays that measure effect via mRNA and protein. Reported by one calibrated study incorporating mRNA splicing effects to affect function similar to benign control variants (PMID:30209399) (BS3 met).		0.07	N	one	Findlay 2018 (PMID:30209399) - FUNC
BRCA1	c.5140G>A	p.(Val1714Ile)	BS3	Strong	Missense variant predicted to alter splicing, functional data considered only from assays that measure effect via mRNA and protein. Reported by one calibrated study incorporating mRNA splicing effects to affect function similar to benign control variants (PMID:30209399) (BS3 met).		0.34	Y, predicted splicing	one	Findlay 2018 (PMID:30209399) - FUNC
BRCA1	c.5140G>C	p.(Val1714Leu)	BS3	Strong	Reported by one calibrated study to affect protein function similar to benign control variants (PMID:30209399) (BS3 met).		0.12	N	one	Findlay 2018 (PMID:30209399) - FUNC
BRCA1	c.5140G>T	p.(Val1714Phe)	PS3	Strong	Reported by one calibrated study to affect protein function similar to pathogenic control variants (PMID:30209399) (PS3 met).		0.09	N	one	Findlay 2018 (PMID:30209399) - LOF
BRCA1	c.5141T>A	p.(Val1714Asp)	PS3	Strong	Reported by one calibrated study to affect protein function similar to pathogenic control variants (PMID:30209399) (PS3 met).		0.04	N	one	Findlay 2018 (PMID:30209399) - LOF
BRCA1	c.5141T>C	p.(Val1714Ala)	None	N/A	Reported by one calibrated study to have a partial impact on protein function, between what was observed for benign and pathogenic control variants (PMID:30209399) (PS3 and BS3 not met).		0.06	N	one	Findlay 2018 (PMID:30209399) - INT
BRCA1	c.5141T>G	p.(Val1714Gly)	PS3	Strong	Missense variant predicted to alter splicing, functional data considered only from assays that measure effect via mRNA and protein. Results from one calibrated study with cDNA based design not considered for code application (PMID:30765603). Reported by one calibrated study incorporating mRNA splicing effect to affect pfunction similar to pathogenic control variants (PMID:30209399) (PS3 met).		0.95	Y, predicted splicing	two	Findlay 2018 (PMID:30209399) - LOF	Fernandes 2019 (PMID:30765603) - Pathogenic
BRCA1	c.5142T>A	p.(=)	BS3	Strong	Silent variant, functional data considered only from assays that measure effect via mRNA and protein. Reported by one calibrated study incorporating mRNA splicing effects to affect function similar to benign control variants (PMID:30209399) (BS3 met).		0.13	N	one	Findlay 2018 (PMID:30209399) - FUNC
BRCA1	c.5142T>C	p.(=)	BS3	Strong	Silent variant, functional data considered only from assays that measure effect via mRNA and protein. Reported by one calibrated study incorporating mRNA splicing effects to affect function similar to benign control variants (PMID:30209399) (BS3 met).		0.14	N	one	Findlay 2018 (PMID:30209399) - FUNC
BRCA1	c.5142T>G	p.(=)	BS3	Strong	Silent variant, functional data considered only from assays that measure effect via mRNA and protein. Reported by one calibrated study incorporating mRNA splicing effects to affect function similar to benign control variants (PMID:30209399) (BS3 met).		0.13	N	one	Findlay 2018 (PMID:30209399) - FUNC
BRCA1	c.5143A>C	p.(Ser1715Arg)	PS3	Strong	Reported by two calibrated studies to affect protein function similar to pathogenic control variants (PMIDs:30209399, 32546644) (PS3 met).		0.15	N	two	Findlay 2018 (PMID:30209399) - LOF	Bouwman 2020 (PMID:32546644) - Deleterious
BRCA1	c.5143A>G	p.(Ser1715Gly)	None	N/A	Reported by one calibrated study to have a partial impact on protein function, between what was observed for benign and pathogenic control variants (PMID:30209399) (PS3 and BS3 not met).		0.14	N	one	Findlay 2018 (PMID:30209399) - INT
BRCA1	c.5143A>T	p.(Ser1715Cys)	PS3	Strong	Reported by two calibrated studies to affect protein function similar to pathogenic control variants (PMIDs:30209399, 30765603) (PS3 met).		0.11	N	two	Findlay 2018 (PMID:30209399) - LOF	Fernandes 2019 (PMID:30765603) - Pathogenic
BRCA1	c.5144G>A	p.(Ser1715Asn)	PS3	Strong	Reported by three calibrated studies to affect protein function similar to pathogenic control variants (PMIDs:30209399, 30257991, 30765603) (PS3 met).	no aberration, 2 studies	0.11	N, no aberration	three	Findlay 2018 (PMID:30209399) - LOF	Petitalot 2019 (PMID:30257991) - 3P	Fernandes 2019 (PMID:30765603) - Pathogenic
BRCA1	c.5144G>C	p.(Ser1715Thr)	BS3	Strong	Reported by one calibrated study to affect protein function similar to benign control variants (PMID:30209399) (BS3 met).		0.13	N	one	Findlay 2018 (PMID:30209399) - FUNC
BRCA1	c.5144G>T	p.(Ser1715Ile)	PS3	Strong	Reported by one calibrated study to affect protein function similar to pathogenic control variants (PMID:30209399) (PS3 met).		0.11	N	one	Findlay 2018 (PMID:30209399) - LOF
BRCA1	c.5145C>A	p.(Ser1715Arg)	PS3	Strong	Reported by two calibrated studies to affect protein function similar to pathogenic control variants (PMIDs:30209399, 30765603) (PS3 met).		0.04	N	two	Findlay 2018 (PMID:30209399) - LOF	Fernandes 2019 (PMID:30765603) - Pathogenic
BRCA1	c.5145C>G	p.(Ser1715Arg)	PS3	Strong	Missense variant predicted to alter splicing, functional data considered only from assays that measure effect via mRNA and protein. Results from one calibrated study with cDNA based design not considered for code application (PMID:30765603). Reported by one calibrated study incorporating mRNA splicing effect to affect pfunction similar to pathogenic control variants (PMID:30209399) (PS3 met).		0.23	Y, predicted splicing	two	Findlay 2018 (PMID:30209399) - LOF	Fernandes 2019 (PMID:30765603) - Pathogenic
BRCA1	c.5145C>T	p.(Ser1715Arg)	None	N/A	Reported by two calibrated studies with discordant results. Functional effect similar to benign control variants (PMID:30209399) and to pathogenic control variants (PMID:30765603) (PS3 and BS3 not met).		0.06	N	two	Findlay 2018 (PMID:30209399) - FUNC	Fernandes 2019 (PMID:30765603) - Pathogenic
BRCA1	c.5146T>A	p.(Tyr1716Asn)	BS3	Strong	Reported by one calibrated study to affect protein function similar to benign control variants (PMID:30209399) (BS3 met).		0.04	N	one	Findlay 2018 (PMID:30209399) - FUNC
BRCA1	c.5146T>C	p.(Tyr1716His)	BS3	Strong	Reported by one calibrated study to affect protein function similar to benign control variants (PMID:30209399) (BS3 met).		0.06	N	one	Findlay 2018 (PMID:30209399) - FUNC
BRCA1	c.5146T>G	p.(Tyr1716Asp)	BS3	Strong	Reported by one calibrated study to affect protein function similar to benign control variants (PMID:30209399) (BS3 met).		0.07	N	one	Findlay 2018 (PMID:30209399) - FUNC
BRCA1	c.5147A>C	p.(Tyr1716Ser)	BS3	Strong	Reported by one calibrated study to affect protein function similar to benign control variants (PMID:30209399) (BS3 met).		0.03	N	one	Findlay 2018 (PMID:30209399) - FUNC
BRCA1	c.5147A>G	p.(Tyr1716Cys)	BS3	Strong	Reported by one calibrated study to affect protein function similar to benign control variants (PMID:30209399) (BS3 met).		0.06	N	one	Findlay 2018 (PMID:30209399) - FUNC
BRCA1	c.5147A>T	p.(Tyr1716Phe)	BS3	Strong	Reported by one calibrated study to affect protein function similar to benign control variants (PMID:30209399) (BS3 met).		0.01	N	one	Findlay 2018 (PMID:30209399) - FUNC
BRCA1	c.5148T>A	p.(Tyr1716Ter)	PS3	Strong	Reported by one calibrated study to affect protein function similar to pathogenic control variants (PMID:30209399) (PS3 met).		0.05	N	one	Findlay 2018 (PMID:30209399) - LOF
BRCA1	c.5148T>C	p.(=)	BS3	Strong	Silent variant, functional data considered only from assays that measure effect via mRNA and protein. Reported by one calibrated study incorporating mRNA splicing effects to affect function similar to benign control variants (PMID:30209399) (BS3 met).		0.08	N	one	Findlay 2018 (PMID:30209399) - FUNC
BRCA1	c.5148T>G	p.(Tyr1716Ter)	PS3	Strong	Missense variant predicted to alter splicing, functional data considered only from assays that measure effect via mRNA and protein. Reported by one calibrated study incorporating mRNA splicing effects to affect function similar to pathogenic control variants (PMID:30209399) (PS3 met).		0.2	Y	one	Findlay 2018 (PMID:30209399) - LOF
BRCA1	c.5149T>A	p.(Phe1717Ile)	BS3	Strong	Reported by one calibrated study to affect protein function similar to benign control variants (PMID:30209399) (BS3 met).		0.02	N	one	Findlay 2018 (PMID:30209399) - FUNC
BRCA1	c.5149T>C	p.(Phe1717Leu)	BS3	Strong	Reported by one calibrated study to affect protein function similar to benign control variants (PMID:30209399) (BS3 met).		0.01	N	one	Findlay 2018 (PMID:30209399) - FUNC
BRCA1	c.5149T>G	p.(Phe1717Val)	BS3	Strong	Reported by one calibrated study to affect protein function similar to benign control variants (PMID:30209399) (BS3 met).		0.05	N	one	Findlay 2018 (PMID:30209399) - FUNC
BRCA1	c.5150T>A	p.(Phe1717Tyr)	None	N/A	Reported by two calibrated studies with discordant results. Functional effect similar to benign control variants (PMID:30209399) and between what was observed for benign and pathogenic control variants (PMID:30257991) (PS3 and BS3 not met).		0.04	N	two	Findlay 2018 (PMID:30209399) - FUNC	Petitalot 2019 (PMID:30257991) - 2P
BRCA1	c.5150T>C	p.(Phe1717Ser)	BS3	Strong	Reported by one calibrated study to affect protein function similar to benign control variants (PMID:30209399) (BS3 met).		0.08	N	one	Findlay 2018 (PMID:30209399) - FUNC
BRCA1	c.5150T>G	p.(Phe1717Cys)	BS3	Strong	Reported by one calibrated study to affect protein function similar to benign control variants (PMID:30209399) (BS3 met).		0.03	N	one	Findlay 2018 (PMID:30209399) - FUNC
BRCA1	c.5151C>A	p.(Phe1717Leu)	BS3	Strong	Reported by one calibrated study to affect protein function similar to benign control variants (PMID:30209399) (BS3 met).		0.01	N	one	Findlay 2018 (PMID:30209399) - FUNC
BRCA1	c.5151C>G	p.(Phe1717Leu)	BS3	Strong	Reported by one calibrated study to affect protein function similar to benign control variants (PMID:30209399) (BS3 met).		0.02	N	one	Findlay 2018 (PMID:30209399) - FUNC
BRCA1	c.5151C>T	p.(=)	BS3	Strong	Silent variant, functional data considered only from assays that measure effect via mRNA and protein. Reported by one calibrated study incorporating mRNA splicing effects to affect function similar to benign control variants (PMID:30209399) (BS3 met).		0.12	N	one	Findlay 2018 (PMID:30209399) - FUNC
BRCA1	c.5152+10A>C		BS3	Strong	Intronic variant, functional data considered only from assays that measure effect via mRNA and protein. Reported by one calibrated study incorporating mRNA splicing effects to affect function similar to benign control variants (PMID:30209399) (BS3 met).		0.03	N	one	Findlay 2018 (PMID:30209399) - FUNC
BRCA1	c.5152+10A>G		BS3	Strong	Intronic variant, functional data considered only from assays that measure effect via mRNA and protein. Reported by one calibrated study incorporating mRNA splicing effects to affect function similar to benign control variants (PMID:30209399) (BS3 met).	no aberration	0.16	N, no aberration	one	Findlay 2018 (PMID:30209399) - FUNC
BRCA1	c.5152+10A>T		BS3	Strong	Intronic variant, functional data considered only from assays that measure effect via mRNA and protein. Reported by one calibrated study incorporating mRNA splicing effects to affect function similar to benign control variants (PMID:30209399) (BS3 met).		0.02	N	one	Findlay 2018 (PMID:30209399) - FUNC
BRCA1	c.5152+1G>A		PS3	Strong	Intronic variant, functional data considered only from assays that measure effect via mRNA and protein. Reported by one calibrated study incorporating mRNA splicing effects to affect protein function similar to pathogenic control variants (PMID:30209399) (PS3 met).		0.9	Y, predicted splicing	one	Findlay 2018 (PMID:30209399) - LOF
BRCA1	c.5152+1G>C		PS3	Strong	Intronic variant, functional data considered only from assays that measure effect via mRNA and protein. Reported by one calibrated study incorporating mRNA splicing effects to affect protein function similar to pathogenic control variants (PMID:30209399) (PS3 met).	exon 18 deletion	0.9	Y, splicing papers	one	Findlay 2018 (PMID:30209399) - LOF
BRCA1	c.5152+1G>T		PS3	Strong	Intronic variant, functional data considered only from assays that measure effect via mRNA and protein. Reported by one calibrated study incorporating mRNA splicing effects to affect protein function similar to pathogenic control variants (PMID:30209399) (PS3 met).		0.9	Y, predicted splicing	one	Findlay 2018 (PMID:30209399) - LOF
BRCA1	c.5152+2T>A		PS3	Strong	Intronic variant, functional data considered only from assays that measure effect via mRNA and protein. Reported by one calibrated study incorporating mRNA splicing effects to affect protein function similar to pathogenic control variants (PMID:30209399) (PS3 met).		0.9	Y, predicted splicing	one	Findlay 2018 (PMID:30209399) - LOF
BRCA1	c.5152+2T>C		PS3	Strong	Intronic variant, functional data considered only from assays that measure effect via mRNA and protein. Reported by one calibrated study incorporating mRNA splicing effects to affect protein function similar to pathogenic control variants (PMID:30209399) (PS3 met).		0.9	Y, predicted splicing	one	Findlay 2018 (PMID:30209399) - LOF
BRCA1	c.5152+2T>G		PS3	Strong	Intronic variant, functional data considered only from assays that measure effect via mRNA and protein. Reported by one calibrated study incorporating mRNA splicing effects to affect protein function similar to pathogenic control variants (PMID:30209399) (PS3 met).		0.9	Y, predicted splicing	one	Findlay 2018 (PMID:30209399) - LOF
BRCA1	c.5152+3A>C		PS3	Strong	Intronic variant, functional data considered only from assays that measure effect via mRNA and protein. Reported by one calibrated study incorporating mRNA splicing effects to affect protein function similar to pathogenic control variants (PMID:30209399) (PS3 met).		0.88	Y, predicted splicing	one	Findlay 2018 (PMID:30209399) - LOF
BRCA1	c.5152+3A>G		BS3	Strong	Intronic variant, functional data considered only from assays that measure effect via mRNA and protein. Reported by one calibrated study incorporating mRNA splicing effects to affect function similar to benign control variants (PMID:30209399) (BS3 met).		0.09	N	one	Findlay 2018 (PMID:30209399) - FUNC
BRCA1	c.5152+3A>T		None	N/A	Intronic variant, functional data considered only from assays that measure effect via mRNA and protein. Reported by one calibrated study incorporating mRNA splicing effects to have a partial impact on protein function, between what was observed for benign and pathogenic control variants (PMID:30209399) (PS3 and BS3 not met).		0.84	Y, predicted splicing	one	Findlay 2018 (PMID:30209399) - INT
BRCA1	c.5152+4A>C		PS3	Strong	Intronic variant, functional data considered only from assays that measure effect via mRNA and protein. Reported by one calibrated study incorporating mRNA splicing effects to affect protein function similar to pathogenic control variants (PMID:30209399) (PS3 met).		0.6	Y, predicted splicing	one	Findlay 2018 (PMID:30209399) - LOF
BRCA1	c.5152+4A>G		PS3	Strong	Intronic variant, functional data considered only from assays that measure effect via mRNA and protein. Reported by one calibrated study incorporating mRNA splicing effects to affect protein function similar to pathogenic control variants (PMID:30209399) (PS3 met).		0.8	Y, predicted splicing	one	Findlay 2018 (PMID:30209399) - LOF
BRCA1	c.5152+4A>T		PS3	Strong	Intronic variant, functional data considered only from assays that measure effect via mRNA and protein. Reported by one calibrated study incorporating mRNA splicing effects to affect protein function similar to pathogenic control variants (PMID:30209399) (PS3 met).		0.75	Y, predicted splicing	one	Findlay 2018 (PMID:30209399) - LOF
BRCA1	c.5152+5G>A		PS3	Strong	Intronic variant, functional data considered only from assays that measure effect via mRNA and protein. Reported by one calibrated study incorporating mRNA splicing effects to affect protein function similar to pathogenic control variants (PMID:30209399) (PS3 met).	exon 18 deletion, 2 studies	0.89	Y, splicing papers	one	Findlay 2018 (PMID:30209399) - LOF
BRCA1	c.5152+5G>C		PS3	Strong	Intronic variant, functional data considered only from assays that measure effect via mRNA and protein. Reported by one calibrated study incorporating mRNA splicing effects to affect protein function similar to pathogenic control variants (PMID:30209399) (PS3 met).		0.9	Y, predicted splicing	one	Findlay 2018 (PMID:30209399) - LOF
BRCA1	c.5152+5G>T		PS3	Strong	Intronic variant, functional data considered only from assays that measure effect via mRNA and protein. Reported by one calibrated study incorporating mRNA splicing effects to affect protein function similar to pathogenic control variants (PMID:30209399) (PS3 met).	exon 18 deletion	0.9	Y, splicing papers	one	Findlay 2018 (PMID:30209399) - LOF
BRCA1	c.5152+6T>A		PS3	Strong	Intronic variant, functional data considered only from assays that measure effect via mRNA and protein. Reported by one calibrated study incorporating mRNA splicing effects to affect protein function similar to pathogenic control variants (PMID:30209399) (PS3 met).		0.81	Y, predicted splicing	one	Findlay 2018 (PMID:30209399) - LOF
BRCA1	c.5152+6T>C		PS3	Strong	Intronic variant, functional data considered only from assays that measure effect via mRNA and protein. Reported by one calibrated study incorporating mRNA splicing effects to affect protein function similar to pathogenic control variants (PMID:30209399) (PS3 met).	exon 18 skipping	0.77	Y, splicing papers	one	Findlay 2018 (PMID:30209399) - LOF
BRCA1	c.5152+6T>G		PS3	Strong	Intronic variant, functional data considered only from assays that measure effect via mRNA and protein. Reported by one calibrated study incorporating mRNA splicing effects to affect protein function similar to pathogenic control variants (PMID:30209399) (PS3 met).		0.84	Y, predicted splicing	one	Findlay 2018 (PMID:30209399) - LOF
BRCA1	c.5152+7A>C		PS3	Strong	Intronic variant, functional data considered only from assays that measure effect via mRNA and protein. Reported by one calibrated study incorporating mRNA splicing effects to affect protein function similar to pathogenic control variants (PMID:30209399) (PS3 met).		0.47	Y, predicted splicing	one	Findlay 2018 (PMID:30209399) - LOF
BRCA1	c.5152+7A>G		PS3	Strong	Intronic variant, functional data considered only from assays that measure effect via mRNA and protein. Reported by one calibrated study incorporating mRNA splicing effects to affect protein function similar to pathogenic control variants (PMID:30209399) (PS3 met).		0.51	Y, predicted splicing	one	Findlay 2018 (PMID:30209399) - LOF
BRCA1	c.5152+7A>T		PS3	Strong	Intronic variant, functional data considered only from assays that measure effect via mRNA and protein. Reported by one calibrated study incorporating mRNA splicing effects to affect protein function similar to pathogenic control variants (PMID:30209399) (PS3 met).		0.46	Y, predicted splicing	one	Findlay 2018 (PMID:30209399) - LOF
BRCA1	c.5152+8T>A		BS3	Strong	Intronic variant, functional data considered only from assays that measure effect via mRNA and protein. Reported by one calibrated study incorporating mRNA splicing effects to affect function similar to benign control variants (PMID:30209399) (BS3 met).		0.12	N	one	Findlay 2018 (PMID:30209399) - FUNC
BRCA1	c.5152+8T>C		BS3	Strong	Intronic variant, functional data considered only from assays that measure effect via mRNA and protein. Reported by one calibrated study incorporating mRNA splicing effects to affect function similar to benign control variants (PMID:30209399) (BS3 met).		0.04	N	one	Findlay 2018 (PMID:30209399) - FUNC
BRCA1	c.5152+8T>G		BS3	Strong	Intronic variant, functional data considered only from assays that measure effect via mRNA and protein. Reported by one calibrated study incorporating mRNA splicing effects to affect function similar to benign control variants (PMID:30209399) (BS3 met).		0.18	N	one	Findlay 2018 (PMID:30209399) - FUNC
BRCA1	c.5152+9A>C		BS3	Strong	Intronic variant, functional data considered only from assays that measure effect via mRNA and protein. Reported by one calibrated study incorporating mRNA splicing effects to affect function similar to benign control variants (PMID:30209399) (BS3 met).		0.01	N	one	Findlay 2018 (PMID:30209399) - FUNC
BRCA1	c.5152+9A>G		BS3	Strong	Intronic variant, functional data considered only from assays that measure effect via mRNA and protein. Reported by one calibrated study incorporating mRNA splicing effects to affect function similar to benign control variants (PMID:30209399) (BS3 met).		0.04	N	one	Findlay 2018 (PMID:30209399) - FUNC
BRCA1	c.5152+9A>T		BS3	Strong	Intronic variant, functional data considered only from assays that measure effect via mRNA and protein. Reported by one calibrated study incorporating mRNA splicing effects to affect function similar to benign control variants (PMID:30209399) (BS3 met).		0.02	N	one	Findlay 2018 (PMID:30209399) - FUNC
BRCA1	c.5152T>A	p.(Trp1718Arg)	PS3	Strong	Reported by one calibrated study to affect protein function similar to pathogenic control variants (PMID:30209399) (PS3 met).		0.02	N	one	Findlay 2018 (PMID:30209399) - LOF
BRCA1	c.5152T>C	p.(Trp1718Arg)	PS3	Strong	Reported by one calibrated study to affect protein function similar to pathogenic control variants (PMID:30209399) (PS3 met).		0.07	N	one	Findlay 2018 (PMID:30209399) - LOF
BRCA1	c.5152T>G	p.(Trp1718Gly)	PS3	Strong	Reported by one calibrated study to affect protein function similar to pathogenic control variants (PMID:30209399) (PS3 met).		0.15	N	one	Findlay 2018 (PMID:30209399) - LOF
BRCA1	c.5153-10A>C		BS3	Strong	Intronic variant, functional data considered only from assays that measure effect via mRNA and protein. Reported by one calibrated study incorporating mRNA splicing effects to affect function similar to benign control variants (PMID:30209399) (BS3 met).		0.02	N	one	Findlay 2018 (PMID:30209399) - FUNC
BRCA1	c.5153-10A>G		BS3	Strong	Intronic variant, functional data considered only from assays that measure effect via mRNA and protein. Reported by one calibrated study incorporating mRNA splicing effects to affect function similar to benign control variants (PMID:30209399) (BS3 met).		0.02	N	one	Findlay 2018 (PMID:30209399) - FUNC
BRCA1	c.5153-10A>T		BS3	Strong	Intronic variant, functional data considered only from assays that measure effect via mRNA and protein. Reported by one calibrated study incorporating mRNA splicing effects to affect function similar to benign control variants (PMID:30209399) (BS3 met).		0.04	N	one	Findlay 2018 (PMID:30209399) - FUNC
BRCA1	c.5153-11G>A		BS3	Strong	Intronic variant, functional data considered only from assays that measure effect via mRNA and protein. Reported by one calibrated study incorporating mRNA splicing effects to affect function similar to benign control variants (PMID:30209399) (BS3 met).		0.01	N	one	Findlay 2018 (PMID:30209399) - FUNC
BRCA1	c.5153-11G>C		BS3	Strong	Intronic variant, functional data considered only from assays that measure effect via mRNA and protein. Reported by one calibrated study incorporating mRNA splicing effects to affect function similar to benign control variants (PMID:30209399) (BS3 met).		0.01	N	one	Findlay 2018 (PMID:30209399) - FUNC
BRCA1	c.5153-11G>T		BS3	Strong	Intronic variant, functional data considered only from assays that measure effect via mRNA and protein. Reported by one calibrated study incorporating mRNA splicing effects to affect function similar to benign control variants (PMID:30209399) (BS3 met).		0.03	N	one	Findlay 2018 (PMID:30209399) - FUNC
BRCA1	c.5153-12T>A		PS3	Strong	Intronic variant, functional data considered only from assays that measure effect via mRNA and protein. Reported by one calibrated study incorporating mRNA splicing effects to affect protein function similar to pathogenic control variants (PMID:30209399) (PS3 met).		0.82	Y, predicted splicing	one	Findlay 2018 (PMID:30209399) - LOF
BRCA1	c.5153-12T>C		BS3	Strong	Intronic variant, functional data considered only from assays that measure effect via mRNA and protein. Reported by one calibrated study incorporating mRNA splicing effects to affect function similar to benign control variants (PMID:30209399) (BS3 met).		0.1	N	one	Findlay 2018 (PMID:30209399) - FUNC
BRCA1	c.5153-12T>G		None	N/A	Intronic variant, functional data considered only from assays that measure effect via mRNA and protein. Reported by one calibrated study incorporating mRNA splicing effects to have a partial impact on protein function, between what was observed for benign and pathogenic control variants (PMID:30209399) (PS3 and BS3 not met).		0.89	Y, predicted splicing	one	Findlay 2018 (PMID:30209399) - INT
BRCA1	c.5153-13A>C		BS3	Strong	Intronic variant, functional data considered only from assays that measure effect via mRNA and protein. Reported by one calibrated study incorporating mRNA splicing effects to affect function similar to benign control variants (PMID:30209399) (BS3 met).		0.03	N	one	Findlay 2018 (PMID:30209399) - FUNC
BRCA1	c.5153-13A>G		BS3	Strong	Intronic variant, functional data considered only from assays that measure effect via mRNA and protein. Reported by one calibrated study incorporating mRNA splicing effects to affect function similar to benign control variants (PMID:30209399) (BS3 met).	no aberration	0.01	N, no aberration	one	Findlay 2018 (PMID:30209399) - FUNC
BRCA1	c.5153-13A>T		BS3	Strong	Intronic variant, functional data considered only from assays that measure effect via mRNA and protein. Reported by one calibrated study incorporating mRNA splicing effects to affect function similar to benign control variants (PMID:30209399) (BS3 met).		0.03	N	one	Findlay 2018 (PMID:30209399) - FUNC
BRCA1	c.5153-14T>A		BS3	Strong	Intronic variant, functional data considered only from assays that measure effect via mRNA and protein. Reported by one calibrated study incorporating mRNA splicing effects to affect function similar to benign control variants (PMID:30209399) (BS3 met).		0.09	N	one	Findlay 2018 (PMID:30209399) - FUNC
BRCA1	c.5153-14T>C		BS3	Strong	Intronic variant, functional data considered only from assays that measure effect via mRNA and protein. Reported by one calibrated study incorporating mRNA splicing effects to affect function similar to benign control variants (PMID:30209399) (BS3 met).		0.05	N	one	Findlay 2018 (PMID:30209399) - FUNC
BRCA1	c.5153-14T>G		BS3	Strong	Intronic variant, functional data considered only from assays that measure effect via mRNA and protein. Reported by one calibrated study incorporating mRNA splicing effects to affect function similar to benign control variants (PMID:30209399) (BS3 met).		0.13	N	one	Findlay 2018 (PMID:30209399) - FUNC
BRCA1	c.5153-15C>A		None	N/A	Intronic variant, functional data considered only from assays that measure effect via mRNA and protein. Reported by one calibrated study incorporating mRNA splicing effects to have a partial impact on protein function, between what was observed for benign and pathogenic control variants (PMID:30209399) (PS3 and BS3 not met).		0.03	N	one	Findlay 2018 (PMID:30209399) - INT
BRCA1	c.5153-15C>G		BS3	Strong	Intronic variant, functional data considered only from assays that measure effect via mRNA and protein. Reported by one calibrated study incorporating mRNA splicing effects to affect function similar to benign control variants (PMID:30209399) (BS3 met).		0.02	N	one	Findlay 2018 (PMID:30209399) - FUNC
BRCA1	c.5153-15C>T		BS3	Strong	Intronic variant, functional data considered only from assays that measure effect via mRNA and protein. Reported by one calibrated study incorporating mRNA splicing effects to affect function similar to benign control variants (PMID:30209399) (BS3 met).		0.02	N	one	Findlay 2018 (PMID:30209399) - FUNC
BRCA1	c.5153-16T>A		BS3	Strong	Intronic variant, functional data considered only from assays that measure effect via mRNA and protein. Reported by one calibrated study incorporating mRNA splicing effects to affect function similar to benign control variants (PMID:30209399) (BS3 met).		0.07	N	one	Findlay 2018 (PMID:30209399) - FUNC
BRCA1	c.5153-16T>C		BS3	Strong	Intronic variant, functional data considered only from assays that measure effect via mRNA and protein. Reported by one calibrated study incorporating mRNA splicing effects to affect function similar to benign control variants (PMID:30209399) (BS3 met).		0.03	N	one	Findlay 2018 (PMID:30209399) - FUNC
BRCA1	c.5153-16T>G		BS3	Strong	Intronic variant, functional data considered only from assays that measure effect via mRNA and protein. Reported by one calibrated study incorporating mRNA splicing effects to affect function similar to benign control variants (PMID:30209399) (BS3 met).		0.08	N	one	Findlay 2018 (PMID:30209399) - FUNC
BRCA1	c.5153-17T>A		BS3	Strong	Intronic variant, functional data considered only from assays that measure effect via mRNA and protein. Reported by one calibrated study incorporating mRNA splicing effects to affect function similar to benign control variants (PMID:30209399) (BS3 met).		0.05	N	one	Findlay 2018 (PMID:30209399) - FUNC
BRCA1	c.5153-17T>C		BS3	Strong	Intronic variant, functional data considered only from assays that measure effect via mRNA and protein. Reported by one calibrated study incorporating mRNA splicing effects to affect function similar to benign control variants (PMID:30209399) (BS3 met).		0.03	N	one	Findlay 2018 (PMID:30209399) - FUNC
BRCA1	c.5153-17T>G		BS3	Strong	Intronic variant, functional data considered only from assays that measure effect via mRNA and protein. Reported by one calibrated study incorporating mRNA splicing effects to affect function similar to benign control variants (PMID:30209399) (BS3 met).		0.05	N	one	Findlay 2018 (PMID:30209399) - FUNC
BRCA1	c.5153-18T>A		BS3	Strong	Intronic variant, functional data considered only from assays that measure effect via mRNA and protein. Reported by one calibrated study incorporating mRNA splicing effects to affect function similar to benign control variants (PMID:30209399) (BS3 met).		0.05	N	one	Findlay 2018 (PMID:30209399) - FUNC
BRCA1	c.5153-18T>C		BS3	Strong	Intronic variant, functional data considered only from assays that measure effect via mRNA and protein. Reported by one calibrated study incorporating mRNA splicing effects to affect function similar to benign control variants (PMID:30209399) (BS3 met).		0.06	N	one	Findlay 2018 (PMID:30209399) - FUNC
BRCA1	c.5153-18T>G		BS3	Strong	Intronic variant, functional data considered only from assays that measure effect via mRNA and protein. Reported by one calibrated study incorporating mRNA splicing effects to affect function similar to benign control variants (PMID:30209399) (BS3 met).		0.04	N	one	Findlay 2018 (PMID:30209399) - FUNC
BRCA1	c.5153-19T>A		BS3	Strong	Intronic variant, functional data considered only from assays that measure effect via mRNA and protein. Reported by one calibrated study incorporating mRNA splicing effects to affect function similar to benign control variants (PMID:30209399) (BS3 met).		0.03	N	one	Findlay 2018 (PMID:30209399) - FUNC
BRCA1	c.5153-19T>C		BS3	Strong	Intronic variant, functional data considered only from assays that measure effect via mRNA and protein. Reported by one calibrated study incorporating mRNA splicing effects to affect function similar to benign control variants (PMID:30209399) (BS3 met).		0.01	N	one	Findlay 2018 (PMID:30209399) - FUNC
BRCA1	c.5153-19T>G		BS3	Strong	Intronic variant, functional data considered only from assays that measure effect via mRNA and protein. Reported by one calibrated study incorporating mRNA splicing effects to affect function similar to benign control variants (PMID:30209399) (BS3 met).		0.06	N	one	Findlay 2018 (PMID:30209399) - FUNC
BRCA1	c.5153-1G>A		PS3	Strong	Intronic variant, functional data considered only from assays that measure effect via mRNA and protein. Reported by one calibrated study incorporating mRNA splicing effects to affect protein function similar to pathogenic control variants (PMID:30209399) (PS3 met).	1nt of exon 19 deleted, 3 studies	0.99	Y, splicing papers	one	Findlay 2018 (PMID:30209399) - LOF
BRCA1	c.5153-1G>C		PS3	Strong	Intronic variant, functional data considered only from assays that measure effect via mRNA and protein. Reported by one calibrated study incorporating mRNA splicing effects to affect protein function similar to pathogenic control variants (PMID:30209399) (PS3 met).		0.98	Y, predicted splicing	one	Findlay 2018 (PMID:30209399) - LOF
BRCA1	c.5153-1G>T		PS3	Strong	Intronic variant, functional data considered only from assays that measure effect via mRNA and protein. Reported by one calibrated study incorporating mRNA splicing effects to affect protein function similar to pathogenic control variants (PMID:30209399) (PS3 met).		0.99	Y, predicted splicing	one	Findlay 2018 (PMID:30209399) - LOF
BRCA1	c.5153-20C>A		BS3	Strong	Intronic variant, functional data considered only from assays that measure effect via mRNA and protein. Reported by one calibrated study incorporating mRNA splicing effects to affect function similar to benign control variants (PMID:30209399) (BS3 met).		0.01	N	one	Findlay 2018 (PMID:30209399) - FUNC
BRCA1	c.5153-20C>G		BS3	Strong	Intronic variant, functional data considered only from assays that measure effect via mRNA and protein. Reported by one calibrated study incorporating mRNA splicing effects to affect function similar to benign control variants (PMID:30209399) (BS3 met).		0.01	N	one	Findlay 2018 (PMID:30209399) - FUNC
BRCA1	c.5153-20C>T		BS3	Strong	Intronic variant, functional data considered only from assays that measure effect via mRNA and protein. Reported by one calibrated study incorporating mRNA splicing effects to affect function similar to benign control variants (PMID:30209399) (BS3 met).		0	N	one	Findlay 2018 (PMID:30209399) - FUNC
BRCA1	c.5153-21T>A		BS3	Strong	Intronic variant, functional data considered only from assays that measure effect via mRNA and protein. Reported by one calibrated study incorporating mRNA splicing effects to affect function similar to benign control variants (PMID:30209399) (BS3 met).		0.04	N	one	Findlay 2018 (PMID:30209399) - FUNC
BRCA1	c.5153-21T>C		BS3	Strong	Intronic variant, functional data considered only from assays that measure effect via mRNA and protein. Reported by one calibrated study incorporating mRNA splicing effects to affect function similar to benign control variants (PMID:30209399) (BS3 met).		0.04	N	one	Findlay 2018 (PMID:30209399) - FUNC
BRCA1	c.5153-21T>G		BS3	Strong	Intronic variant, functional data considered only from assays that measure effect via mRNA and protein. Reported by one calibrated study incorporating mRNA splicing effects to affect function similar to benign control variants (PMID:30209399) (BS3 met).		0.06	N	one	Findlay 2018 (PMID:30209399) - FUNC
BRCA1	c.5153-22G>A		BS3	Strong	Intronic variant, functional data considered only from assays that measure effect via mRNA and protein. Reported by one calibrated study incorporating mRNA splicing effects to affect function similar to benign control variants (PMID:30209399) (BS3 met).		0.01	N	one	Findlay 2018 (PMID:30209399) - FUNC
BRCA1	c.5153-22G>C		BS3	Strong	Intronic variant, functional data considered only from assays that measure effect via mRNA and protein. Reported by one calibrated study incorporating mRNA splicing effects to affect function similar to benign control variants (PMID:30209399) (BS3 met).		0.01	N	one	Findlay 2018 (PMID:30209399) - FUNC
BRCA1	c.5153-22G>T		BS3	Strong	Intronic variant, functional data considered only from assays that measure effect via mRNA and protein. Reported by one calibrated study incorporating mRNA splicing effects to affect function similar to benign control variants (PMID:30209399) (BS3 met).		0.03	N	one	Findlay 2018 (PMID:30209399) - FUNC
BRCA1	c.5153-23T>A		BS3	Strong	Intronic variant, functional data considered only from assays that measure effect via mRNA and protein. Reported by one calibrated study incorporating mRNA splicing effects to affect function similar to benign control variants (PMID:30209399) (BS3 met).		0.02	N	one	Findlay 2018 (PMID:30209399) - FUNC
BRCA1	c.5153-23T>C		BS3	Strong	Intronic variant, functional data considered only from assays that measure effect via mRNA and protein. Reported by one calibrated study incorporating mRNA splicing effects to affect function similar to benign control variants (PMID:30209399) (BS3 met).		0.03	N	one	Findlay 2018 (PMID:30209399) - FUNC
BRCA1	c.5153-23T>G		BS3	Strong	Intronic variant, functional data considered only from assays that measure effect via mRNA and protein. Reported by one calibrated study incorporating mRNA splicing effects to affect function similar to benign control variants (PMID:30209399) (BS3 met).		0.04	N	one	Findlay 2018 (PMID:30209399) - FUNC
BRCA1	c.5153-24C>A		BS3	Strong	Intronic variant, functional data considered only from assays that measure effect via mRNA and protein. Reported by one calibrated study incorporating mRNA splicing effects to affect function similar to benign control variants (PMID:30209399) (BS3 met).		0.01	N	one	Findlay 2018 (PMID:30209399) - FUNC
BRCA1	c.5153-24C>G		BS3	Strong	Intronic variant, functional data considered only from assays that measure effect via mRNA and protein. Reported by one calibrated study incorporating mRNA splicing effects to affect function similar to benign control variants (PMID:30209399) (BS3 met).		0	N	one	Findlay 2018 (PMID:30209399) - FUNC
BRCA1	c.5153-24C>T		BS3	Strong	Intronic variant, functional data considered only from assays that measure effect via mRNA and protein. Reported by one calibrated study incorporating mRNA splicing effects to affect function similar to benign control variants (PMID:30209399) (BS3 met).		0.01	N	one	Findlay 2018 (PMID:30209399) - FUNC
BRCA1	c.5153-25C>A		BS3	Strong	Intronic variant, functional data considered only from assays that measure effect via mRNA and protein. Reported by one calibrated study incorporating mRNA splicing effects to affect function similar to benign control variants (PMID:30209399) (BS3 met).		0.05	N	one	Findlay 2018 (PMID:30209399) - FUNC
BRCA1	c.5153-25C>G		BS3	Strong	Intronic variant, functional data considered only from assays that measure effect via mRNA and protein. Reported by one calibrated study incorporating mRNA splicing effects to affect function similar to benign control variants (PMID:30209399) (BS3 met).		0.17	N	one	Findlay 2018 (PMID:30209399) - FUNC
BRCA1	c.5153-25C>T		None	N/A	Intronic variant, functional data considered only from assays that measure effect via mRNA and protein. Reported by one calibrated study incorporating mRNA splicing effects to have a partial impact on protein function, between what was observed for benign and pathogenic control variants (PMID:30209399) (PS3 and BS3 not met).		0.02	N	one	Findlay 2018 (PMID:30209399) - INT
BRCA1	c.5153-26A>C		BS3	Strong	Intronic variant, functional data considered only from assays that measure effect via mRNA and protein. Reported by one calibrated study incorporating mRNA splicing effects to affect function similar to benign control variants (PMID:30209399) (BS3 met).		0.29	Y, predicted splicing	one	Findlay 2018 (PMID:30209399) - FUNC
BRCA1	c.5153-26A>G		BS3	Strong	Intronic variant, functional data considered only from assays that measure effect via mRNA and protein. Reported by one calibrated study incorporating mRNA splicing effects to affect function similar to benign control variants (PMID:30209399) (BS3 met).		0.26	Y, predicted splicing	one	Findlay 2018 (PMID:30209399) - FUNC
BRCA1	c.5153-26A>T		BS3	Strong	Intronic variant, functional data considered only from assays that measure effect via mRNA and protein. Reported by one calibrated study incorporating mRNA splicing effects to affect function similar to benign control variants (PMID:30209399) (BS3 met).		0.29	Y, predicted splicing	one	Findlay 2018 (PMID:30209399) - FUNC
BRCA1	c.5153-27A>C		BS3	Strong	Intronic variant, functional data considered only from assays that measure effect via mRNA and protein. Reported by one calibrated study incorporating mRNA splicing effects to affect function similar to benign control variants (PMID:30209399) (BS3 met).		0.13	N	one	Findlay 2018 (PMID:30209399) - FUNC
BRCA1	c.5153-27A>G		BS3	Strong	Intronic variant, functional data considered only from assays that measure effect via mRNA and protein. Reported by one calibrated study incorporating mRNA splicing effects to affect function similar to benign control variants (PMID:30209399) (BS3 met).		0.04	N	one	Findlay 2018 (PMID:30209399) - FUNC
BRCA1	c.5153-27A>T		BS3	Strong	Intronic variant, functional data considered only from assays that measure effect via mRNA and protein. Reported by one calibrated study incorporating mRNA splicing effects to affect function similar to benign control variants (PMID:30209399) (BS3 met).		0.1	N	one	Findlay 2018 (PMID:30209399) - FUNC
BRCA1	c.5153-28T>A		BS3	Strong	Intronic variant, functional data considered only from assays that measure effect via mRNA and protein. Reported by one calibrated study incorporating mRNA splicing effects to affect function similar to benign control variants (PMID:30209399) (BS3 met).		0.16	N	one	Findlay 2018 (PMID:30209399) - FUNC
BRCA1	c.5153-28T>C		BS3	Strong	Intronic variant, functional data considered only from assays that measure effect via mRNA and protein. Reported by one calibrated study incorporating mRNA splicing effects to affect function similar to benign control variants (PMID:30209399) (BS3 met).		0.2	Y, predicted splicing	one	Findlay 2018 (PMID:30209399) - FUNC
BRCA1	c.5153-28T>G		BS3	Strong	Intronic variant, functional data considered only from assays that measure effect via mRNA and protein. Reported by one calibrated study incorporating mRNA splicing effects to affect function similar to benign control variants (PMID:30209399) (BS3 met).		0.39	Y, predicted splicing	one	Findlay 2018 (PMID:30209399) - FUNC
BRCA1	c.5153-29G>A		BS3	Strong	Intronic variant, functional data considered only from assays that measure effect via mRNA and protein. Reported by one calibrated study incorporating mRNA splicing effects to affect function similar to benign control variants (PMID:30209399) (BS3 met).		0.03	N	one	Findlay 2018 (PMID:30209399) - FUNC
BRCA1	c.5153-29G>C		BS3	Strong	Intronic variant, functional data considered only from assays that measure effect via mRNA and protein. Reported by one calibrated study incorporating mRNA splicing effects to affect function similar to benign control variants (PMID:30209399) (BS3 met).		0.04	N	one	Findlay 2018 (PMID:30209399) - FUNC
BRCA1	c.5153-29G>T		BS3	Strong	Intronic variant, functional data considered only from assays that measure effect via mRNA and protein. Reported by one calibrated study incorporating mRNA splicing effects to affect function similar to benign control variants (PMID:30209399) (BS3 met).		0.04	N	one	Findlay 2018 (PMID:30209399) - FUNC
BRCA1	c.5153-2A>C		PS3	Strong	Intronic variant, functional data considered only from assays that measure effect via mRNA and protein. Reported by one calibrated study incorporating mRNA splicing effects to affect protein function similar to pathogenic control variants (PMID:30209399) (PS3 met).		0.99	Y, predicted splicing	one	Findlay 2018 (PMID:30209399) - LOF
BRCA1	c.5153-2A>G		None	N/A	Intronic variant, functional data considered only from assays that measure effect via mRNA and protein. Reported by one calibrated study incorporating mRNA splicing effects to have a partial impact on protein function, between what was observed for benign and pathogenic control variants (PMID:30209399) (PS3 and BS3 not met).		0.99	Y, predicted splicing	one	Findlay 2018 (PMID:30209399) - INT
BRCA1	c.5153-2A>T		None	N/A	Intronic variant, functional data considered only from assays that measure effect via mRNA and protein. Reported by one calibrated study incorporating mRNA splicing effects to have a partial impact on protein function, between what was observed for benign and pathogenic control variants (PMID:30209399) (PS3 and BS3 not met).		0.99	Y, predicted splicing	one	Findlay 2018 (PMID:30209399) - INT
BRCA1	c.5153-30T>A		BS3	Strong	Intronic variant, functional data considered only from assays that measure effect via mRNA and protein. Reported by one calibrated study incorporating mRNA splicing effects to affect function similar to benign control variants (PMID:30209399) (BS3 met).		0.28	Y, predicted splicing	one	Findlay 2018 (PMID:30209399) - FUNC
BRCA1	c.5153-30T>C		BS3	Strong	Intronic variant, functional data considered only from assays that measure effect via mRNA and protein. Reported by one calibrated study incorporating mRNA splicing effects to affect function similar to benign control variants (PMID:30209399) (BS3 met).		0.09	N	one	Findlay 2018 (PMID:30209399) - FUNC
BRCA1	c.5153-30T>G		None	N/A	Intronic variant, functional data considered only from assays that measure effect via mRNA and protein. Reported by one calibrated study incorporating mRNA splicing effects to have a partial impact on protein function, between what was observed for benign and pathogenic control variants (PMID:30209399) (PS3 and BS3 not met).		0.08	N	one	Findlay 2018 (PMID:30209399) - INT
BRCA1	c.5153-3T>A		BS3	Strong	Intronic variant, functional data considered only from assays that measure effect via mRNA and protein. Reported by one calibrated study incorporating mRNA splicing effects to affect function similar to benign control variants (PMID:30209399) (BS3 met).		0.2	Y, predicted splicing	one	Findlay 2018 (PMID:30209399) - FUNC
BRCA1	c.5153-3T>C		None	N/A	Intronic variant, functional data considered only from assays that measure effect via mRNA and protein. Reported by one calibrated study incorporating mRNA splicing effects to have a partial impact on protein function, between what was observed for benign and pathogenic control variants (PMID:30209399) (PS3 and BS3 not met).		0.11	N	one	Findlay 2018 (PMID:30209399) - INT
BRCA1	c.5153-3T>G		BS3	Strong	Intronic variant, functional data considered only from assays that measure effect via mRNA and protein. Reported by one calibrated study incorporating mRNA splicing effects to affect function similar to benign control variants (PMID:30209399) (BS3 met).		0.77	Y, predicted splicing	one	Findlay 2018 (PMID:30209399) - FUNC
BRCA1	c.5153-4T>A		BS3	Strong	Intronic variant, functional data considered only from assays that measure effect via mRNA and protein. Reported by one calibrated study incorporating mRNA splicing effects to affect function similar to benign control variants (PMID:30209399) (BS3 met).		0.03	N	one	Findlay 2018 (PMID:30209399) - FUNC
BRCA1	c.5153-4T>C		BS3	Strong	Intronic variant, functional data considered only from assays that measure effect via mRNA and protein. Reported by one calibrated study incorporating mRNA splicing effects to affect function similar to benign control variants (PMID:30209399) (BS3 met).		0.01	N	one	Findlay 2018 (PMID:30209399) - FUNC
BRCA1	c.5153-4T>G		BS3	Strong	Intronic variant, functional data considered only from assays that measure effect via mRNA and protein. Reported by one calibrated study incorporating mRNA splicing effects to affect function similar to benign control variants (PMID:30209399) (BS3 met).		0.03	N	one	Findlay 2018 (PMID:30209399) - FUNC
BRCA1	c.5153-5T>A		BS3	Strong	Intronic variant, functional data considered only from assays that measure effect via mRNA and protein. Reported by one calibrated study incorporating mRNA splicing effects to affect function similar to benign control variants (PMID:30209399) (BS3 met).		0.1	N	one	Findlay 2018 (PMID:30209399) - FUNC
BRCA1	c.5153-5T>C		BS3	Strong	Intronic variant, functional data considered only from assays that measure effect via mRNA and protein. Reported by one calibrated study incorporating mRNA splicing effects to affect function similar to benign control variants (PMID:30209399) (BS3 met).		0.04	N	one	Findlay 2018 (PMID:30209399) - FUNC
BRCA1	c.5153-5T>G		BS3	Strong	Intronic variant, functional data considered only from assays that measure effect via mRNA and protein. Reported by one calibrated study incorporating mRNA splicing effects to affect function similar to benign control variants (PMID:30209399) (BS3 met).		0.13	N	one	Findlay 2018 (PMID:30209399) - FUNC
BRCA1	c.5153-6C>A		BS3	Strong	Intronic variant, functional data considered only from assays that measure effect via mRNA and protein. Reported by one calibrated study incorporating mRNA splicing effects to affect function similar to benign control variants (PMID:30209399) (BS3 met).	no aberration, 2 studies	0.04	N, no aberration	one	Findlay 2018 (PMID:30209399) - FUNC
BRCA1	c.5153-6C>G		BS3	Strong	Intronic variant, functional data considered only from assays that measure effect via mRNA and protein. Reported by one calibrated study incorporating mRNA splicing effects to affect function similar to benign control variants (PMID:30209399) (BS3 met).		0.05	N	one	Findlay 2018 (PMID:30209399) - FUNC
BRCA1	c.5153-6C>T		BS3	Strong	Intronic variant, functional data considered only from assays that measure effect via mRNA and protein. Reported by one calibrated study incorporating mRNA splicing effects to affect function similar to benign control variants (PMID:30209399) (BS3 met).		0.02	N	one	Findlay 2018 (PMID:30209399) - FUNC
BRCA1	c.5153-7T>A		BS3	Strong	Intronic variant, functional data considered only from assays that measure effect via mRNA and protein. Reported by one calibrated study incorporating mRNA splicing effects to affect function similar to benign control variants (PMID:30209399) (BS3 met).		0.08	N	one	Findlay 2018 (PMID:30209399) - FUNC
BRCA1	c.5153-7T>C		BS3	Strong	Intronic variant, functional data considered only from assays that measure effect via mRNA and protein. Reported by one calibrated study incorporating mRNA splicing effects to affect function similar to benign control variants (PMID:30209399) (BS3 met).		0.04	N	one	Findlay 2018 (PMID:30209399) - FUNC
BRCA1	c.5153-7T>G		BS3	Strong	Intronic variant, functional data considered only from assays that measure effect via mRNA and protein. Reported by one calibrated study incorporating mRNA splicing effects to affect function similar to benign control variants (PMID:30209399) (BS3 met).		0.14	N	one	Findlay 2018 (PMID:30209399) - FUNC
BRCA1	c.5153-8C>A		BS3	Strong	Intronic variant, functional data considered only from assays that measure effect via mRNA and protein. Reported by one calibrated study incorporating mRNA splicing effects to affect function similar to benign control variants (PMID:30209399) (BS3 met).		0.05	N	one	Findlay 2018 (PMID:30209399) - FUNC
BRCA1	c.5153-8C>G		BS3	Strong	Intronic variant, functional data considered only from assays that measure effect via mRNA and protein. Reported by one calibrated study incorporating mRNA splicing effects to affect function similar to benign control variants (PMID:30209399) (BS3 met).		0.05	N	one	Findlay 2018 (PMID:30209399) - FUNC
BRCA1	c.5153-8C>T		BS3	Strong	Intronic variant, functional data considered only from assays that measure effect via mRNA and protein. Reported by one calibrated study incorporating mRNA splicing effects to affect function similar to benign control variants (PMID:30209399) (BS3 met).		0.02	N	one	Findlay 2018 (PMID:30209399) - FUNC
BRCA1	c.5153-9T>A		BS3	Strong	Intronic variant, functional data considered only from assays that measure effect via mRNA and protein. Reported by one calibrated study incorporating mRNA splicing effects to affect function similar to benign control variants (PMID:30209399) (BS3 met).		0.1	N	one	Findlay 2018 (PMID:30209399) - FUNC
BRCA1	c.5153-9T>C		BS3	Strong	Intronic variant, functional data considered only from assays that measure effect via mRNA and protein. Reported by one calibrated study incorporating mRNA splicing effects to affect function similar to benign control variants (PMID:30209399) (BS3 met).		0.08	N	one	Findlay 2018 (PMID:30209399) - FUNC
BRCA1	c.5153-9T>G		BS3	Strong	Intronic variant, functional data considered only from assays that measure effect via mRNA and protein. Reported by one calibrated study incorporating mRNA splicing effects to affect function similar to benign control variants (PMID:30209399) (BS3 met).		0.6	Y, predicted splicing	one	Findlay 2018 (PMID:30209399) - FUNC
BRCA1	c.5153G>A	p.(Trp1718Ter)	PS3	Strong	Reported by one calibrated study to affect protein function similar to pathogenic control variants (PMID:30209399) (PS3 met).		0.07	N	one	Findlay 2018 (PMID:30209399) - LOF
BRCA1	c.5153G>C	p.(Trp1718Ser)	None	N/A	Reported by two or more calibrated studies with discordant results. Functional effect similar to pathogenic control variants (PMID:30765603) and between what was observed for benign and pathogenic control variants (PMID:30209399) (PS3 and BS3 not met).	no aberration	0.14	N, no aberration	two	Findlay 2018 (PMID:30209399) - INT	Fernandes 2019 (PMID:30765603) - Pathogenic
BRCA1	c.5153G>T	p.(Trp1718Leu)	PS3	Strong	Reported by one calibrated study to affect protein function similar to pathogenic control variants (PMID:30209399) (PS3 met).	no aberration	0.14	N, no aberration	one	Findlay 2018 (PMID:30209399) - LOF
BRCA1	c.5154G>A	p.(Trp1718Ter)	PS3	Strong	Reported by one calibrated study to affect protein function similar to pathogenic control variants (PMID:30209399) (PS3 met).	no aberration	0.01	N, no aberration	one	Findlay 2018 (PMID:30209399) - LOF
BRCA1	c.5154G>C	p.(Trp1718Cys)	PS3	Strong	Reported by two calibrated studies to affect protein function similar to pathogenic control variants (PMIDs:30209399, 30765603) (PS3 met).		0.01	N	two	Findlay 2018 (PMID:30209399) - LOF	Fernandes 2019 (PMID:30765603) - Pathogenic
BRCA1	c.5154G>T	p.(Trp1718Cys)	PS3	Strong	Reported by three calibrated studies to affect protein function similar to pathogenic control variants (PMIDs:30209399, 32546644, 30765603) (PS3 met).	no aberration	0.03	N, no aberration	three	Findlay 2018 (PMID:30209399) - LOF	Bouwman 2020 (PMID:32546644) - Deleterious	Fernandes 2019 (PMID:30765603) - Pathogenic
BRCA1	c.5155G>A	p.(Val1719Met)	BS3	Strong	Reported by one calibrated study to affect protein function similar to benign control variants (PMID:30209399) (BS3 met).		0.01	N	one	Findlay 2018 (PMID:30209399) - FUNC
BRCA1	c.5155G>C	p.(Val1719Leu)	BS3	Strong	Reported by one calibrated study to affect protein function similar to benign control variants (PMID:30209399) (BS3 met).		0.01	N	one	Findlay 2018 (PMID:30209399) - FUNC
BRCA1	c.5155G>T	p.(Val1719Leu)	BS3	Strong	Reported by two calibrated studies to affect protein function similar to benign control variants (PMIDs:30209399, 30257991) (BS3 met).		0.01	N	two	Findlay 2018 (PMID:30209399) - FUNC	Petitalot 2019 (PMID:30257991) - 1P
BRCA1	c.5156T>A	p.(Val1719Glu)	PS3	Strong	Reported by two calibrated studies to affect protein function similar to pathogenic control variants (PMIDs:30209399, 30765603) (PS3 met).		0.01	N	two	Findlay 2018 (PMID:30209399) - LOF	Fernandes 2019 (PMID:30765603) - Pathogenic
BRCA1	c.5156T>C	p.(Val1719Ala)	BS3	Strong	Reported by one calibrated study to affect protein function similar to benign control variants (PMID:30209399) (BS3 met).		0.02	N	one	Findlay 2018 (PMID:30209399) - FUNC
BRCA1	c.5156T>G	p.(Val1719Gly)	PS3	Strong	Reported by one calibrated study to affect protein function similar to pathogenic control variants (PMID:30209399) (PS3 met).		0.02	N	one	Findlay 2018 (PMID:30209399) - LOF
BRCA1	c.5157G>A	p.(=)	BS3	Strong	Silent variant, functional data considered only from assays that measure effect via mRNA and protein. Reported by one calibrated study incorporating mRNA splicing effects to affect function similar to benign control variants (PMID:30209399) (BS3 met).		0.02	N	one	Findlay 2018 (PMID:30209399) - FUNC
BRCA1	c.5157G>C	p.(=)	BS3	Strong	Silent variant, functional data considered only from assays that measure effect via mRNA and protein. Reported by one calibrated study incorporating mRNA splicing effects to affect function similar to benign control variants (PMID:30209399) (BS3 met).		0.01	N	one	Findlay 2018 (PMID:30209399) - FUNC
BRCA1	c.5157G>T	p.(=)	BS3	Strong	Silent variant, functional data considered only from assays that measure effect via mRNA and protein. Reported by one calibrated study incorporating mRNA splicing effects to affect function similar to benign control variants (PMID:30209399) (BS3 met).		0.02	N	one	Findlay 2018 (PMID:30209399) - FUNC
BRCA1	c.5158A>G	p.(Thr1720Ala)	BS3	Strong	Reported by four calibrated studies to affect protein function similar to benign control variants (PMIDs:30209399, 30257991, 32546644, 30765603) (BS3 met)		0.01	N	four	Findlay 2018 (PMID:30209399) - FUNC	Petitalot 2019 (PMID:30257991) - 1P	Bouwman 2020 (PMID:32546644) - (Likely) Neutral	Fernandes 2019 (PMID:30765603) - Not Pathogenic
BRCA1	c.5158A>T	p.(Thr1720Ser)	BS3	Strong	Reported by one calibrated study to affect protein function similar to benign control variants (PMID:30209399) (BS3 met).		0	N	one	Findlay 2018 (PMID:30209399) - FUNC
BRCA1	c.5159C>T	p.(Thr1720Ile)	BS3	Strong	Reported by one calibrated study to affect protein function similar to benign control variants (PMID:30765603) (BS3 met).		0.01	N	one	Fernandes 2019 (PMID:30765603) - Not Pathogenic
BRCA1	c.5161C>A	p.(Gln1721Lys)	BS3	Strong	Reported by one calibrated study to affect protein function similar to benign control variants (PMID:30209399) (BS3 met).		0	N	one	Findlay 2018 (PMID:30209399) - FUNC
BRCA1	c.5161C>G	p.(Gln1721Glu)	BS3	Strong	Reported by one calibrated study to affect protein function similar to benign control variants (PMID:30209399) (BS3 met).		0.01	N	one	Findlay 2018 (PMID:30209399) - FUNC
BRCA1	c.5161C>T	p.(Gln1721Ter)	PS3	Strong	Reported by one calibrated study to affect protein function similar to pathogenic control variants (PMID:30209399) (PS3 met).		0.04	N	one	Findlay 2018 (PMID:30209399) - LOF
BRCA1	c.5162A>C	p.(Gln1721Pro)	PS3	Strong	Reported by one calibrated study to affect protein function similar to pathogenic control variants (PMID:30209399) (PS3 met).		0.01	N	one	Findlay 2018 (PMID:30209399) - LOF
BRCA1	c.5162A>G	p.(Gln1721Arg)	BS3	Strong	Reported by one calibrated study to affect protein function similar to benign control variants (PMID:30209399) (BS3 met).		0.01	N	one	Findlay 2018 (PMID:30209399) - FUNC
BRCA1	c.5162A>T	p.(Gln1721Leu)	BS3	Strong	Reported by one calibrated study to affect protein function similar to benign control variants (PMID:30209399) (BS3 met).		0.01	N	one	Findlay 2018 (PMID:30209399) - FUNC
BRCA1	c.5163G>A	p.(=)	BS3	Strong	Silent variant, functional data considered only from assays that measure effect via mRNA and protein. Reported by one calibrated study incorporating mRNA splicing effects to affect function similar to benign control variants (PMID:30209399) (BS3 met).		0.02	N	one	Findlay 2018 (PMID:30209399) - FUNC
BRCA1	c.5163G>C	p.(Gln1721His)	BS3	Strong	Reported by one calibrated study to affect protein function similar to benign control variants (PMID:30209399) (BS3 met).		0.01	N	one	Findlay 2018 (PMID:30209399) - FUNC
BRCA1	c.5163G>T	p.(Gln1721His)	BS3	Strong	Reported by one calibrated study to affect protein function similar to benign control variants (PMID:30209399) (BS3 met).		0.02	N	one	Findlay 2018 (PMID:30209399) - FUNC
BRCA1	c.5164T>A	p.(Ser1722Thr)	BS3	Strong	Reported by one calibrated study to affect protein function similar to benign control variants (PMID:30209399) (BS3 met).		0.01	N	one	Findlay 2018 (PMID:30209399) - FUNC
BRCA1	c.5164T>C	p.(Ser1722Pro)	PS3	Strong	Reported by one calibrated study to affect protein function similar to pathogenic control variants (PMID:30209399) (PS3 met).		0.01	N	one	Findlay 2018 (PMID:30209399) - LOF
BRCA1	c.5164T>G	p.(Ser1722Ala)	BS3	Strong	Reported by one calibrated study to affect protein function similar to benign control variants (PMID:30209399) (BS3 met).		0.01	N	one	Findlay 2018 (PMID:30209399) - FUNC
BRCA1	c.5165C>A	p.(Ser1722Tyr)	None	N/A	Reported by two calibrated studies to have a partial impact on protein function, between what was observed for benign and pathogenic control variants (PMIDs:30209399, 30257991) (PS3 and BS3 not met).		0.02	N	two	Findlay 2018 (PMID:30209399) - INT	Petitalot 2019 (PMID:30257991) - 2P
BRCA1	c.5165C>G	p.(Ser1722Cys)	BS3	Strong	Reported by one calibrated study to affect protein function similar to benign control variants (PMID:30209399) (BS3 met).		0.01	N	one	Findlay 2018 (PMID:30209399) - FUNC
BRCA1	c.5165C>T	p.(Ser1722Phe)	None	N/A	Reported by two or more calibrated studies with discordant results. Functional effect similar to pathogenic control variants (PMID:30765603) and between what was observed for benign and pathogenic control variants (PMID:30209399) (PS3 and BS3 not met).		0.01	N	two	Findlay 2018 (PMID:30209399) - INT	Fernandes 2019 (PMID:30765603) - Pathogenic
BRCA1	c.5166T>A	p.(=)	BS3	Strong	Silent variant, functional data considered only from assays that measure effect via mRNA and protein. Reported by one calibrated study incorporating mRNA splicing effects to affect function similar to benign control variants (PMID:30209399) (BS3 met).		0	N	one	Findlay 2018 (PMID:30209399) - FUNC
BRCA1	c.5166T>C	p.(=)	BS3	Strong	Silent variant, functional data considered only from assays that measure effect via mRNA and protein. Reported by one calibrated study incorporating mRNA splicing effects to affect function similar to benign control variants (PMID:30209399) (BS3 met).		0.01	N	one	Findlay 2018 (PMID:30209399) - FUNC
BRCA1	c.5166T>G	p.(=)	BS3	Strong	Silent variant, functional data considered only from assays that measure effect via mRNA and protein. Reported by one calibrated study incorporating mRNA splicing effects to affect function similar to benign control variants (PMID:30209399) (BS3 met).		0.02	N	one	Findlay 2018 (PMID:30209399) - FUNC
BRCA1	c.5167A>C	p.(Ile1723Leu)	BS3	Strong	Reported by one calibrated study to affect protein function similar to benign control variants (PMID:30209399) (BS3 met).		0	N	one	Findlay 2018 (PMID:30209399) - FUNC
BRCA1	c.5167A>G	p.(Ile1723Val)	BS3	Strong	Reported by two calibrated studies to affect protein function similar to benign control variants (PMIDs:30209399, 32546644) (BS3 met).		0.01	N	two	Findlay 2018 (PMID:30209399) - FUNC	Bouwman 2020 (PMID:32546644) - (Likely) Neutral
BRCA1	c.5167A>T	p.(Ile1723Phe)	BS3	Strong	Reported by one calibrated study to affect protein function similar to benign control variants (PMID:30209399) (BS3 met).		0.01	N	one	Findlay 2018 (PMID:30209399) - FUNC
BRCA1	c.5168T>A	p.(Ile1723Asn)	BS3	Strong	Reported by one calibrated study to affect protein function similar to benign control variants (PMID:30209399) (BS3 met).		0.01	N	one	Findlay 2018 (PMID:30209399) - FUNC
BRCA1	c.5168T>C	p.(Ile1723Thr)	BS3	Strong	Reported by one calibrated study to affect protein function similar to benign control variants (PMID:30209399) (BS3 met).		0.01	N	one	Findlay 2018 (PMID:30209399) - FUNC
BRCA1	c.5168T>G	p.(Ile1723Ser)	BS3	Strong	Reported by one calibrated study to affect protein function similar to benign control variants (PMID:30209399) (BS3 met).		0.02	N	one	Findlay 2018 (PMID:30209399) - FUNC
BRCA1	c.5169T>A	p.(=)	BS3	Strong	Silent variant, functional data considered only from assays that measure effect via mRNA and protein. Reported by one calibrated study incorporating mRNA splicing effects to affect function similar to benign control variants (PMID:30209399) (BS3 met).		0	N	one	Findlay 2018 (PMID:30209399) - FUNC
BRCA1	c.5169T>C	p.(=)	BS3	Strong	Silent variant, functional data considered only from assays that measure effect via mRNA and protein. Reported by one calibrated study incorporating mRNA splicing effects to affect function similar to benign control variants (PMID:30209399) (BS3 met).		0.01	N	one	Findlay 2018 (PMID:30209399) - FUNC
BRCA1	c.5169T>G	p.(Ile1723Met)	BS3	Strong	Reported by one calibrated study to affect protein function similar to benign control variants (PMID:30209399) (BS3 met).		0.01	N	one	Findlay 2018 (PMID:30209399) - FUNC
BRCA1	c.5170A>C	p.(Lys1724Gln)	BS3	Strong	Reported by one calibrated study to affect protein function similar to benign control variants (PMID:30209399) (BS3 met).		0.02	N	one	Findlay 2018 (PMID:30209399) - FUNC
BRCA1	c.5170A>G	p.(Lys1724Glu)	BS3	Strong	Reported by one calibrated study to affect protein function similar to benign control variants (PMID:30209399) (BS3 met).		0.02	N	one	Findlay 2018 (PMID:30209399) - FUNC
BRCA1	c.5170A>T	p.(Lys1724Ter)	PS3	Strong	Reported by one calibrated study to affect protein function similar to pathogenic control variants (PMID:30209399) (PS3 met).		0.02	N	one	Findlay 2018 (PMID:30209399) - LOF
BRCA1	c.5171A>C	p.(Lys1724Thr)	BS3	Strong	Reported by one calibrated study to affect protein function similar to benign control variants (PMID:30209399) (BS3 met).		0.01	N	one	Findlay 2018 (PMID:30209399) - FUNC
BRCA1	c.5171A>G	p.(Lys1724Arg)	BS3	Strong	Reported by one calibrated study to affect protein function similar to benign control variants (PMID:30209399) (BS3 met).		0.02	N	one	Findlay 2018 (PMID:30209399) - FUNC
BRCA1	c.5171A>T	p.(Lys1724Ile)	BS3	Strong	Reported by one calibrated study to affect protein function similar to benign control variants (PMID:30209399) (BS3 met).		0.03	N	one	Findlay 2018 (PMID:30209399) - FUNC
BRCA1	c.5172A>C	p.(Lys1724Asn)	BS3	Strong	Reported by one calibrated study to affect protein function similar to benign control variants (PMID:30209399) (BS3 met).		0.01	N	one	Findlay 2018 (PMID:30209399) - FUNC
BRCA1	c.5172A>G	p.(=)	BS3	Strong	Silent variant, functional data considered only from assays that measure effect via mRNA and protein. Reported by one calibrated study incorporating mRNA splicing effects to affect function similar to benign control variants (PMID:30209399) (BS3 met).		0	N	one	Findlay 2018 (PMID:30209399) - FUNC
BRCA1	c.5172A>T	p.(Lys1724Asn)	BS3	Strong	Reported by one calibrated study to affect protein function similar to benign control variants (PMID:30209399) (BS3 met).		0.02	N	one	Findlay 2018 (PMID:30209399) - FUNC
BRCA1	c.5173G>A	p.(Glu1725Lys)	BS3	Strong	Reported by one calibrated study to affect protein function similar to benign control variants (PMID:30209399) (BS3 met).		0.04	N	one	Findlay 2018 (PMID:30209399) - FUNC
BRCA1	c.5173G>C	p.(Glu1725Gln)	BS3	Strong	Reported by one calibrated study to affect protein function similar to benign control variants (PMID:30209399) (BS3 met).		0.03	N	one	Findlay 2018 (PMID:30209399) - FUNC
BRCA1	c.5173G>T	p.(Glu1725Ter)	PS3	Strong	Reported by one calibrated study to affect protein function similar to pathogenic control variants (PMID:30209399) (PS3 met).		0.06	N	one	Findlay 2018 (PMID:30209399) - LOF
BRCA1	c.5174A>C	p.(Glu1725Ala)	BS3	Strong	Reported by one calibrated study to affect protein function similar to benign control variants (PMID:30209399) (BS3 met).		0	N	one	Findlay 2018 (PMID:30209399) - FUNC
BRCA1	c.5174A>G	p.(Glu1725Gly)	BS3	Strong	Reported by one calibrated study to affect protein function similar to benign control variants (PMID:30209399) (BS3 met).		0.01	N	one	Findlay 2018 (PMID:30209399) - FUNC
BRCA1	c.5174A>T	p.(Glu1725Val)	BS3	Strong	Reported by one calibrated study to affect protein function similar to benign control variants (PMID:30209399) (BS3 met).		0.06	N	one	Findlay 2018 (PMID:30209399) - FUNC
BRCA1	c.5175A>C	p.(Glu1725Asp)	BS3	Strong	Reported by one calibrated study to affect protein function similar to benign control variants (PMID:30209399) (BS3 met).		0.01	N	one	Findlay 2018 (PMID:30209399) - FUNC
BRCA1	c.5175A>G	p.(=)	BS3	Strong	Silent variant, functional data considered only from assays that measure effect via mRNA and protein. Reported by one calibrated study incorporating mRNA splicing effects to affect function similar to benign control variants (PMID:30209399) (BS3 met).	no aberration	0	N, no aberration	one	Findlay 2018 (PMID:30209399) - FUNC
BRCA1	c.5175A>T	p.(Glu1725Asp)	BS3	Strong	Reported by one calibrated study to affect protein function similar to benign control variants (PMID:30209399) (BS3 met).		0.03	N	one	Findlay 2018 (PMID:30209399) - FUNC
BRCA1	c.5176A>C	p.(=)	BS3	Strong	Silent variant, functional data considered only from assays that measure effect via mRNA and protein. Reported by one calibrated study incorporating mRNA splicing effects to affect function similar to benign control variants (PMID:30209399) (BS3 met).		0.01	N	one	Findlay 2018 (PMID:30209399) - FUNC
BRCA1	c.5176A>G	p.(Arg1726Gly)	None	N/A	Reported by three calibrated studies with discordant results. Functional effect similar to benign control variants (PMID:30209399, 32546644) and between what was observed for benign and pathogenic control variants (PMID:30765603) (PS3 and BS3 not met).		0.02	N	three	Findlay 2018 (PMID:30209399) - FUNC	Bouwman 2020 (PMID:32546644) - (Likely) Neutral	Fernandes 2019 (PMID:30765603) - Uncertain
BRCA1	c.5176A>T	p.(Arg1726Ter)	PS3	Strong	Reported by one calibrated study to affect protein function similar to pathogenic control variants (PMID:30209399) (PS3 met).		0.01	N	one	Findlay 2018 (PMID:30209399) - LOF
BRCA1	c.5177G>A	p.(Arg1726Lys)	BS3	Strong	Reported by one calibrated study to affect protein function similar to benign control variants (PMID:30209399) (BS3 met).		0.02	N	one	Findlay 2018 (PMID:30209399) - FUNC
BRCA1	c.5177G>C	p.(Arg1726Thr)	BS3	Strong	Reported by one calibrated study to affect protein function similar to benign control variants (PMID:30209399) (BS3 met).		0.01	N	one	Findlay 2018 (PMID:30209399) - FUNC
BRCA1	c.5177G>T	p.(Arg1726Ile)	BS3	Strong	Reported by two calibrated studies to affect protein function similar to benign control variants (PMIDs:30209399, 30257991) (BS3 met).		0.03	N	two	Findlay 2018 (PMID:30209399) - FUNC	Petitalot 2019 (PMID:30257991) - 1P
BRCA1	c.5178A>C	p.(Arg1726Ser)	BS3	Strong	Reported by one calibrated study to affect protein function similar to benign control variants (PMID:30209399) (BS3 met).		0	N	one	Findlay 2018 (PMID:30209399) - FUNC
BRCA1	c.5178A>G	p.(=)	BS3	Strong	Silent variant, functional data considered only from assays that measure effect via mRNA and protein. Reported by one calibrated study incorporating mRNA splicing effects to affect function similar to benign control variants (PMID:30209399) (BS3 met).		0.01	N	one	Findlay 2018 (PMID:30209399) - FUNC
BRCA1	c.5178A>T	p.(Arg1726Ser)	BS3	Strong	Reported by one calibrated study to affect protein function similar to benign control variants (PMID:30209399) (BS3 met).		0.02	N	one	Findlay 2018 (PMID:30209399) - FUNC
BRCA1	c.5179A>C	p.(Lys1727Gln)	BS3	Strong	Reported by one calibrated study to affect protein function similar to benign control variants (PMID:30209399) (BS3 met).		0.01	N	one	Findlay 2018 (PMID:30209399) - FUNC
BRCA1	c.5179A>G	p.(Lys1727Glu)	BS3	Strong	Reported by one calibrated study to affect protein function similar to benign control variants (PMID:30209399) (BS3 met).		0.01	N	one	Findlay 2018 (PMID:30209399) - FUNC
BRCA1	c.5179A>T	p.(Lys1727Ter)	PS3	Strong	Reported by one calibrated study to affect protein function similar to pathogenic control variants (PMID:30209399) (PS3 met).		0.03	N	one	Findlay 2018 (PMID:30209399) - LOF
BRCA1	c.5180A>C	p.(Lys1727Thr)	BS3	Strong	Reported by one calibrated study to affect protein function similar to benign control variants (PMID:30209399) (BS3 met).		0.01	N	one	Findlay 2018 (PMID:30209399) - FUNC
BRCA1	c.5180A>G	p.(Lys1727Arg)	BS3	Strong	Reported by one calibrated study to affect protein function similar to benign control variants (PMID:30209399) (BS3 met).		0.02	N	one	Findlay 2018 (PMID:30209399) - FUNC
BRCA1	c.5180A>T	p.(Lys1727Ile)	BS3	Strong	Reported by one calibrated study to affect protein function similar to benign control variants (PMID:30209399) (BS3 met).		0.01	N	one	Findlay 2018 (PMID:30209399) - FUNC
BRCA1	c.5181A>C	p.(Lys1727Asn)	BS3	Strong	Reported by one calibrated study to affect protein function similar to benign control variants (PMID:30209399) (BS3 met).		0.01	N	one	Findlay 2018 (PMID:30209399) - FUNC
BRCA1	c.5181A>G	p.(=)	BS3	Strong	Silent variant, functional data considered only from assays that measure effect via mRNA and protein. Reported by one calibrated study incorporating mRNA splicing effects to affect function similar to benign control variants (PMID:30209399) (BS3 met).		0.01	N	one	Findlay 2018 (PMID:30209399) - FUNC
BRCA1	c.5181A>T	p.(Lys1727Asn)	BS3	Strong	Reported by one calibrated study to affect protein function similar to benign control variants (PMID:30209399) (BS3 met).		0	N	one	Findlay 2018 (PMID:30209399) - FUNC
BRCA1	c.5182A>C	p.(Met1728Leu)	BS3	Strong	Reported by one calibrated study to affect protein function similar to benign control variants (PMID:30209399) (BS3 met).		0.02	N	one	Findlay 2018 (PMID:30209399) - FUNC
BRCA1	c.5182A>G	p.(Met1728Val)	BS3	Strong	Reported by one calibrated study to affect protein function similar to benign control variants (PMID:30209399) (BS3 met).		0.01	N	one	Findlay 2018 (PMID:30209399) - FUNC
BRCA1	c.5182A>T	p.(Met1728Leu)	BS3	Strong	Reported by one calibrated study to affect protein function similar to benign control variants (PMID:30209399) (BS3 met).		0.01	N	one	Findlay 2018 (PMID:30209399) - FUNC
BRCA1	c.5183T>A	p.(Met1728Lys)	BS3	Strong	Reported by one calibrated study to affect protein function similar to benign control variants (PMID:30209399) (BS3 met).		0	N	one	Findlay 2018 (PMID:30209399) - FUNC
BRCA1	c.5183T>C	p.(Met1728Thr)	BS3	Strong	Reported by one calibrated study to affect protein function similar to benign control variants (PMID:30209399) (BS3 met).		0.01	N	one	Findlay 2018 (PMID:30209399) - FUNC
BRCA1	c.5183T>G	p.(Met1728Arg)	BS3	Strong	Reported by one calibrated study to affect protein function similar to benign control variants (PMID:30209399) (BS3 met).		0	N	one	Findlay 2018 (PMID:30209399) - FUNC
BRCA1	c.5184G>A	p.(Met1728Ile)	BS3	Strong	Reported by one calibrated study to affect protein function similar to benign control variants (PMID:30209399) (BS3 met).		0.01	N	one	Findlay 2018 (PMID:30209399) - FUNC
BRCA1	c.5184G>C	p.(Met1728Ile)	BS3	Strong	Reported by one calibrated study to affect protein function similar to benign control variants (PMID:30209399) (BS3 met).		0.01	N	one	Findlay 2018 (PMID:30209399) - FUNC
BRCA1	c.5184G>T	p.(Met1728Ile)	BS3	Strong	Reported by one calibrated study to affect protein function similar to benign control variants (PMID:30209399) (BS3 met).		0.01	N	one	Findlay 2018 (PMID:30209399) - FUNC
BRCA1	c.5185C>A	p.(Leu1729Met)	BS3	Strong	Reported by one calibrated study to affect protein function similar to benign control variants (PMID:30209399) (BS3 met).		0	N	one	Findlay 2018 (PMID:30209399) - FUNC
BRCA1	c.5185C>G	p.(Leu1729Val)	BS3	Strong	Reported by one calibrated study to affect protein function similar to benign control variants (PMID:30209399) (BS3 met).		0	N	one	Findlay 2018 (PMID:30209399) - FUNC
BRCA1	c.5185C>T	p.(=)	BS3	Strong	Silent variant, functional data considered only from assays that measure effect via mRNA and protein. Reported by one calibrated study incorporating mRNA splicing effects to affect function similar to benign control variants (PMID:30209399) (BS3 met).		0.02	N	one	Findlay 2018 (PMID:30209399) - FUNC
BRCA1	c.5186T>A	p.(Leu1729Gln)	BS3	Strong	Reported by one calibrated study to affect protein function similar to benign control variants (PMID:30209399) (BS3 met).		0.01	N	one	Findlay 2018 (PMID:30209399) - FUNC
BRCA1	c.5186T>C	p.(Leu1729Pro)	None	N/A	Reported by one calibrated study to have a partial impact on protein function, between what was observed for benign and pathogenic control variants (PMID:30209399) (PS3 and BS3 not met).		0.01	N	one	Findlay 2018 (PMID:30209399) - INT
BRCA1	c.5186T>G	p.(Leu1729Arg)	BS3	Strong	Reported by one calibrated study to affect protein function similar to benign control variants (PMID:30209399) (BS3 met).		0.01	N	one	Findlay 2018 (PMID:30209399) - FUNC
BRCA1	c.5187G>A	p.(=)	BS3	Strong	Silent variant, functional data considered only from assays that measure effect via mRNA and protein. Reported by one calibrated study incorporating mRNA splicing effects to affect function similar to benign control variants (PMID:30209399) (BS3 met).		0.01	N	one	Findlay 2018 (PMID:30209399) - FUNC
BRCA1	c.5187G>C	p.(=)	BS3	Strong	Silent variant, functional data considered only from assays that measure effect via mRNA and protein. Reported by one calibrated study incorporating mRNA splicing effects to affect function similar to benign control variants (PMID:30209399) (BS3 met).		0.01	N	one	Findlay 2018 (PMID:30209399) - FUNC
BRCA1	c.5187G>T	p.(=)	BS3	Strong	Silent variant, functional data considered only from assays that measure effect via mRNA and protein. Reported by one calibrated study incorporating mRNA splicing effects to affect function similar to benign control variants (PMID:30209399) (BS3 met).		0.01	N	one	Findlay 2018 (PMID:30209399) - FUNC
BRCA1	c.5188A>C	p.(Asn1730His)	BS3	Strong	Reported by one calibrated study to affect protein function similar to benign control variants (PMID:30209399) (BS3 met).		0	N	one	Findlay 2018 (PMID:30209399) - FUNC
BRCA1	c.5188A>G	p.(Asn1730Asp)	BS3	Strong	Reported by one calibrated study to affect protein function similar to benign control variants (PMID:30209399) (BS3 met).		0.01	N	one	Findlay 2018 (PMID:30209399) - FUNC
BRCA1	c.5188A>T	p.(Asn1730Tyr)	BS3	Strong	Reported by one calibrated study to affect protein function similar to benign control variants (PMID:30209399) (BS3 met).		0	N	one	Findlay 2018 (PMID:30209399) - FUNC
BRCA1	c.5189A>C	p.(Asn1730Thr)	BS3	Strong	Reported by one calibrated study to affect protein function similar to benign control variants (PMID:30209399) (BS3 met).		0	N	one	Findlay 2018 (PMID:30209399) - FUNC
BRCA1	c.5189A>G	p.(Asn1730Ser)	BS3	Strong	Reported by two calibrated studies to affect protein function similar to benign control variants (PMIDs:30209399, 30765603) (BS3 met).		0	N	two	Findlay 2018 (PMID:30209399) - FUNC	Fernandes 2019 (PMID:30765603) - Not Pathogenic
BRCA1	c.5189A>T	p.(Asn1730Ile)	BS3	Strong	Reported by one calibrated study to affect protein function similar to benign control variants (PMID:30209399) (BS3 met).		0	N	one	Findlay 2018 (PMID:30209399) - FUNC
BRCA1	c.5190T>A	p.(Asn1730Lys)	BS3	Strong	Reported by one calibrated study to affect protein function similar to benign control variants (PMID:30209399) (BS3 met).		0	N	one	Findlay 2018 (PMID:30209399) - FUNC
BRCA1	c.5190T>C	p.(=)	BS3	Strong	Silent variant, functional data considered only from assays that measure effect via mRNA and protein. Reported by one calibrated study incorporating mRNA splicing effects to affect function similar to benign control variants (PMID:30209399) (BS3 met).		0.01	N	one	Findlay 2018 (PMID:30209399) - FUNC
BRCA1	c.5190T>G	p.(Asn1730Lys)	BS3	Strong	Reported by one calibrated study to affect protein function similar to benign control variants (PMID:30209399) (BS3 met).		0.01	N	one	Findlay 2018 (PMID:30209399) - FUNC
BRCA1	c.5191G>A	p.(Glu1731Lys)	PS3	Strong	Reported by one calibrated study to affect protein function similar to pathogenic control variants (PMID:30209399) (PS3 met).		0.01	N	one	Findlay 2018 (PMID:30209399) - LOF
BRCA1	c.5191G>C	p.(Glu1731Gln)	None	N/A	Reported by one calibrated study to have a partial impact on protein function, between what was observed for benign and pathogenic control variants (PMID:30209399) (PS3 and BS3 not met).		0.01	N	one	Findlay 2018 (PMID:30209399) - INT
BRCA1	c.5191G>T	p.(Glu1731Ter)	PS3	Strong	Reported by one calibrated study to affect protein function similar to pathogenic control variants (PMID:30209399) (PS3 met).		0.02	N	one	Findlay 2018 (PMID:30209399) - LOF
BRCA1	c.5192A>C	p.(Glu1731Ala)	BS3	Strong	Reported by one calibrated study to affect protein function similar to benign control variants (PMID:30209399) (BS3 met).		0.01	N	one	Findlay 2018 (PMID:30209399) - FUNC
BRCA1	c.5192A>G	p.(Glu1731Gly)	BS3	Strong	Reported by two calibrated studies to affect protein function similar to benign control variants (PMIDs:30209399, 30257991) (BS3 met).		0.02	N	two	Findlay 2018 (PMID:30209399) - FUNC	Petitalot 2019 (PMID:30257991) - 1P
BRCA1	c.5192A>T	p.(Glu1731Val)	BS3	Strong	Reported by two calibrated studies to affect protein function similar to benign control variants (PMIDs:30209399, 30257991) (BS3 met).		0.02	N	two	Findlay 2018 (PMID:30209399) - FUNC	Petitalot 2019 (PMID:30257991) - 1P
BRCA1	c.5193+10T>A		BS3	Strong	Intronic variant, functional data considered only from assays that measure effect via mRNA and protein. Reported by one calibrated study incorporating mRNA splicing effects to affect function similar to benign control variants (PMID:30209399) (BS3 met).		0.01	N	one	Findlay 2018 (PMID:30209399) - FUNC
BRCA1	c.5193+10T>C		BS3	Strong	Intronic variant, functional data considered only from assays that measure effect via mRNA and protein. Reported by one calibrated study incorporating mRNA splicing effects to affect function similar to benign control variants (PMID:30209399) (BS3 met).		0	N	one	Findlay 2018 (PMID:30209399) - FUNC
BRCA1	c.5193+10T>G		BS3	Strong	Intronic variant, functional data considered only from assays that measure effect via mRNA and protein. Reported by one calibrated study incorporating mRNA splicing effects to affect function similar to benign control variants (PMID:30209399) (BS3 met).		0	N	one	Findlay 2018 (PMID:30209399) - FUNC
BRCA1	c.5193+11G>A		BS3	Strong	Intronic variant, functional data considered only from assays that measure effect via mRNA and protein. Reported by one calibrated study incorporating mRNA splicing effects to affect function similar to benign control variants (PMID:30209399) (BS3 met).		0	N	one	Findlay 2018 (PMID:30209399) - FUNC
BRCA1	c.5193+11G>C		BS3	Strong	Intronic variant, functional data considered only from assays that measure effect via mRNA and protein. Reported by one calibrated study incorporating mRNA splicing effects to affect function similar to benign control variants (PMID:30209399) (BS3 met).		0	N	one	Findlay 2018 (PMID:30209399) - FUNC
BRCA1	c.5193+11G>T		BS3	Strong	Intronic variant, functional data considered only from assays that measure effect via mRNA and protein. Reported by one calibrated study incorporating mRNA splicing effects to affect function similar to benign control variants (PMID:30209399) (BS3 met).		0.01	N	one	Findlay 2018 (PMID:30209399) - FUNC
BRCA1	c.5193+12A>C		BS3	Strong	Intronic variant, functional data considered only from assays that measure effect via mRNA and protein. Reported by one calibrated study incorporating mRNA splicing effects to affect function similar to benign control variants (PMID:30209399) (BS3 met).		0	N	one	Findlay 2018 (PMID:30209399) - FUNC
BRCA1	c.5193+12A>G		BS3	Strong	Intronic variant, functional data considered only from assays that measure effect via mRNA and protein. Reported by one calibrated study incorporating mRNA splicing effects to affect function similar to benign control variants (PMID:30209399) (BS3 met).		0	N	one	Findlay 2018 (PMID:30209399) - FUNC
BRCA1	c.5193+12A>T		BS3	Strong	Intronic variant, functional data considered only from assays that measure effect via mRNA and protein. Reported by one calibrated study incorporating mRNA splicing effects to affect function similar to benign control variants (PMID:30209399) (BS3 met).		0.01	N	one	Findlay 2018 (PMID:30209399) - FUNC
BRCA1	c.5193+13T>A		BS3	Strong	Intronic variant, functional data considered only from assays that measure effect via mRNA and protein. Reported by one calibrated study incorporating mRNA splicing effects to affect function similar to benign control variants (PMID:30209399) (BS3 met).		0.01	N	one	Findlay 2018 (PMID:30209399) - FUNC
BRCA1	c.5193+13T>C		BS3	Strong	Intronic variant, functional data considered only from assays that measure effect via mRNA and protein. Reported by one calibrated study incorporating mRNA splicing effects to affect function similar to benign control variants (PMID:30209399) (BS3 met).		0	N	one	Findlay 2018 (PMID:30209399) - FUNC
BRCA1	c.5193+13T>G		BS3	Strong	Intronic variant, functional data considered only from assays that measure effect via mRNA and protein. Reported by one calibrated study incorporating mRNA splicing effects to affect function similar to benign control variants (PMID:30209399) (BS3 met).		0.02	N	one	Findlay 2018 (PMID:30209399) - FUNC
BRCA1	c.5193+14G>A		BS3	Strong	Intronic variant, functional data considered only from assays that measure effect via mRNA and protein. Reported by one calibrated study incorporating mRNA splicing effects to affect function similar to benign control variants (PMID:30209399) (BS3 met).		0	N	one	Findlay 2018 (PMID:30209399) - FUNC
BRCA1	c.5193+14G>C		BS3	Strong	Intronic variant, functional data considered only from assays that measure effect via mRNA and protein. Reported by one calibrated study incorporating mRNA splicing effects to affect function similar to benign control variants (PMID:30209399) (BS3 met).		0.01	N	one	Findlay 2018 (PMID:30209399) - FUNC
BRCA1	c.5193+14G>T		BS3	Strong	Intronic variant, functional data considered only from assays that measure effect via mRNA and protein. Reported by one calibrated study incorporating mRNA splicing effects to affect function similar to benign control variants (PMID:30209399) (BS3 met).		0.01	N	one	Findlay 2018 (PMID:30209399) - FUNC
BRCA1	c.5193+15T>A		BS3	Strong	Intronic variant, functional data considered only from assays that measure effect via mRNA and protein. Reported by one calibrated study incorporating mRNA splicing effects to affect function similar to benign control variants (PMID:30209399) (BS3 met).		0.01	N	one	Findlay 2018 (PMID:30209399) - FUNC
BRCA1	c.5193+15T>C		BS3	Strong	Intronic variant, functional data considered only from assays that measure effect via mRNA and protein. Reported by one calibrated study incorporating mRNA splicing effects to affect function similar to benign control variants (PMID:30209399) (BS3 met).		0	N	one	Findlay 2018 (PMID:30209399) - FUNC
BRCA1	c.5193+15T>G		BS3	Strong	Intronic variant, functional data considered only from assays that measure effect via mRNA and protein. Reported by one calibrated study incorporating mRNA splicing effects to affect function similar to benign control variants (PMID:30209399) (BS3 met).		0.01	N	one	Findlay 2018 (PMID:30209399) - FUNC
BRCA1	c.5193+16T>A		BS3	Strong	Intronic variant, functional data considered only from assays that measure effect via mRNA and protein. Reported by one calibrated study incorporating mRNA splicing effects to affect function similar to benign control variants (PMID:30209399) (BS3 met).		0.01	N	one	Findlay 2018 (PMID:30209399) - FUNC
BRCA1	c.5193+16T>C		BS3	Strong	Intronic variant, functional data considered only from assays that measure effect via mRNA and protein. Reported by one calibrated study incorporating mRNA splicing effects to affect function similar to benign control variants (PMID:30209399) (BS3 met).		0.01	N	one	Findlay 2018 (PMID:30209399) - FUNC
BRCA1	c.5193+16T>G		BS3	Strong	Intronic variant, functional data considered only from assays that measure effect via mRNA and protein. Reported by one calibrated study incorporating mRNA splicing effects to affect function similar to benign control variants (PMID:30209399) (BS3 met).		0.01	N	one	Findlay 2018 (PMID:30209399) - FUNC
BRCA1	c.5193+17A>C		BS3	Strong	Intronic variant, functional data considered only from assays that measure effect via mRNA and protein. Reported by one calibrated study incorporating mRNA splicing effects to affect function similar to benign control variants (PMID:30209399) (BS3 met).		0	N	one	Findlay 2018 (PMID:30209399) - FUNC
BRCA1	c.5193+17A>G		BS3	Strong	Intronic variant, functional data considered only from assays that measure effect via mRNA and protein. Reported by one calibrated study incorporating mRNA splicing effects to affect function similar to benign control variants (PMID:30209399) (BS3 met).		0	N	one	Findlay 2018 (PMID:30209399) - FUNC
BRCA1	c.5193+17A>T		BS3	Strong	Intronic variant, functional data considered only from assays that measure effect via mRNA and protein. Reported by one calibrated study incorporating mRNA splicing effects to affect function similar to benign control variants (PMID:30209399) (BS3 met).		0.01	N	one	Findlay 2018 (PMID:30209399) - FUNC
BRCA1	c.5193+18C>A		BS3	Strong	Intronic variant, functional data considered only from assays that measure effect via mRNA and protein. Reported by one calibrated study incorporating mRNA splicing effects to affect function similar to benign control variants (PMID:30209399) (BS3 met).		0	N	one	Findlay 2018 (PMID:30209399) - FUNC
BRCA1	c.5193+18C>G		BS3	Strong	Intronic variant, functional data considered only from assays that measure effect via mRNA and protein. Reported by one calibrated study incorporating mRNA splicing effects to affect function similar to benign control variants (PMID:30209399) (BS3 met).		0.01	N	one	Findlay 2018 (PMID:30209399) - FUNC
BRCA1	c.5193+18C>T		BS3	Strong	Intronic variant, functional data considered only from assays that measure effect via mRNA and protein. Reported by one calibrated study incorporating mRNA splicing effects to affect function similar to benign control variants (PMID:30209399) (BS3 met).		0	N	one	Findlay 2018 (PMID:30209399) - FUNC
BRCA1	c.5193+19A>C		BS3	Strong	Intronic variant, functional data considered only from assays that measure effect via mRNA and protein. Reported by one calibrated study incorporating mRNA splicing effects to affect function similar to benign control variants (PMID:30209399) (BS3 met).		0	N	one	Findlay 2018 (PMID:30209399) - FUNC
BRCA1	c.5193+19A>G		BS3	Strong	Intronic variant, functional data considered only from assays that measure effect via mRNA and protein. Reported by one calibrated study incorporating mRNA splicing effects to affect function similar to benign control variants (PMID:30209399) (BS3 met).		0	N	one	Findlay 2018 (PMID:30209399) - FUNC
BRCA1	c.5193+19A>T		BS3	Strong	Intronic variant, functional data considered only from assays that measure effect via mRNA and protein. Reported by one calibrated study incorporating mRNA splicing effects to affect function similar to benign control variants (PMID:30209399) (BS3 met).		0	N	one	Findlay 2018 (PMID:30209399) - FUNC
BRCA1	c.5193+1G>A		PS3	Strong	Intronic variant, functional data considered only from assays that measure effect via mRNA and protein. Reported by one calibrated study incorporating mRNA splicing effects to affect protein function similar to pathogenic control variants (PMID:30209399) (PS3 met).		0.98	Y, predicted splicing	one	Findlay 2018 (PMID:30209399) - LOF
BRCA1	c.5193+1G>C		PS3	Strong	Intronic variant, functional data considered only from assays that measure effect via mRNA and protein. Reported by one calibrated study incorporating mRNA splicing effects to affect protein function similar to pathogenic control variants (PMID:30209399) (PS3 met).		0.98	Y, predicted splicing	one	Findlay 2018 (PMID:30209399) - LOF
BRCA1	c.5193+1G>T		PS3	Strong	Intronic variant, functional data considered only from assays that measure effect via mRNA and protein. Reported by one calibrated study incorporating mRNA splicing effects to affect protein function similar to pathogenic control variants (PMID:30209399) (PS3 met).		0.98	Y, predicted splicing	one	Findlay 2018 (PMID:30209399) - LOF
BRCA1	c.5193+20A>C		BS3	Strong	Intronic variant, functional data considered only from assays that measure effect via mRNA and protein. Reported by one calibrated study incorporating mRNA splicing effects to affect function similar to benign control variants (PMID:30209399) (BS3 met).		0	N	one	Findlay 2018 (PMID:30209399) - FUNC
BRCA1	c.5193+20A>G		BS3	Strong	Intronic variant, functional data considered only from assays that measure effect via mRNA and protein. Reported by one calibrated study incorporating mRNA splicing effects to affect function similar to benign control variants (PMID:30209399) (BS3 met).		0.01	N	one	Findlay 2018 (PMID:30209399) - FUNC
BRCA1	c.5193+20A>T		BS3	Strong	Intronic variant, functional data considered only from assays that measure effect via mRNA and protein. Reported by one calibrated study incorporating mRNA splicing effects to affect function similar to benign control variants (PMID:30209399) (BS3 met).		0	N	one	Findlay 2018 (PMID:30209399) - FUNC
BRCA1	c.5193+21A>C		BS3	Strong	Intronic variant, functional data considered only from assays that measure effect via mRNA and protein. Reported by one calibrated study incorporating mRNA splicing effects to affect function similar to benign control variants (PMID:30209399) (BS3 met).		0	N	one	Findlay 2018 (PMID:30209399) - FUNC
BRCA1	c.5193+21A>G		BS3	Strong	Intronic variant, functional data considered only from assays that measure effect via mRNA and protein. Reported by one calibrated study incorporating mRNA splicing effects to affect function similar to benign control variants (PMID:30209399) (BS3 met).		0	N	one	Findlay 2018 (PMID:30209399) - FUNC
BRCA1	c.5193+21A>T		BS3	Strong	Intronic variant, functional data considered only from assays that measure effect via mRNA and protein. Reported by one calibrated study incorporating mRNA splicing effects to affect function similar to benign control variants (PMID:30209399) (BS3 met).		0	N	one	Findlay 2018 (PMID:30209399) - FUNC
BRCA1	c.5193+22C>A		BS3	Strong	Intronic variant, functional data considered only from assays that measure effect via mRNA and protein. Reported by one calibrated study incorporating mRNA splicing effects to affect function similar to benign control variants (PMID:30209399) (BS3 met).		0	N	one	Findlay 2018 (PMID:30209399) - FUNC
BRCA1	c.5193+22C>G		BS3	Strong	Intronic variant, functional data considered only from assays that measure effect via mRNA and protein. Reported by one calibrated study incorporating mRNA splicing effects to affect function similar to benign control variants (PMID:30209399) (BS3 met).		0	N	one	Findlay 2018 (PMID:30209399) - FUNC
BRCA1	c.5193+22C>T		BS3	Strong	Intronic variant, functional data considered only from assays that measure effect via mRNA and protein. Reported by one calibrated study incorporating mRNA splicing effects to affect function similar to benign control variants (PMID:30209399) (BS3 met).		0	N	one	Findlay 2018 (PMID:30209399) - FUNC
BRCA1	c.5193+23T>A		BS3	Strong	Intronic variant, functional data considered only from assays that measure effect via mRNA and protein. Reported by one calibrated study incorporating mRNA splicing effects to affect function similar to benign control variants (PMID:30209399) (BS3 met).		0	N	one	Findlay 2018 (PMID:30209399) - FUNC
BRCA1	c.5193+23T>C		BS3	Strong	Intronic variant, functional data considered only from assays that measure effect via mRNA and protein. Reported by one calibrated study incorporating mRNA splicing effects to affect function similar to benign control variants (PMID:30209399) (BS3 met).		0	N	one	Findlay 2018 (PMID:30209399) - FUNC
BRCA1	c.5193+23T>G		BS3	Strong	Intronic variant, functional data considered only from assays that measure effect via mRNA and protein. Reported by one calibrated study incorporating mRNA splicing effects to affect function similar to benign control variants (PMID:30209399) (BS3 met).		0.01	N	one	Findlay 2018 (PMID:30209399) - FUNC
BRCA1	c.5193+24A>C		BS3	Strong	Intronic variant, functional data considered only from assays that measure effect via mRNA and protein. Reported by one calibrated study incorporating mRNA splicing effects to affect function similar to benign control variants (PMID:30209399) (BS3 met).		0.01	N	one	Findlay 2018 (PMID:30209399) - FUNC
BRCA1	c.5193+24A>G		BS3	Strong	Intronic variant, functional data considered only from assays that measure effect via mRNA and protein. Reported by one calibrated study incorporating mRNA splicing effects to affect function similar to benign control variants (PMID:30209399) (BS3 met).		0	N	one	Findlay 2018 (PMID:30209399) - FUNC
BRCA1	c.5193+24A>T		BS3	Strong	Intronic variant, functional data considered only from assays that measure effect via mRNA and protein. Reported by one calibrated study incorporating mRNA splicing effects to affect function similar to benign control variants (PMID:30209399) (BS3 met).		0.01	N	one	Findlay 2018 (PMID:30209399) - FUNC
BRCA1	c.5193+25A>C		BS3	Strong	Intronic variant, functional data considered only from assays that measure effect via mRNA and protein. Reported by one calibrated study incorporating mRNA splicing effects to affect function similar to benign control variants (PMID:30209399) (BS3 met).		0.01	N	one	Findlay 2018 (PMID:30209399) - FUNC
BRCA1	c.5193+25A>G		BS3	Strong	Intronic variant, functional data considered only from assays that measure effect via mRNA and protein. Reported by one calibrated study incorporating mRNA splicing effects to affect function similar to benign control variants (PMID:30209399) (BS3 met).		0	N	one	Findlay 2018 (PMID:30209399) - FUNC
BRCA1	c.5193+25A>T		BS3	Strong	Intronic variant, functional data considered only from assays that measure effect via mRNA and protein. Reported by one calibrated study incorporating mRNA splicing effects to affect function similar to benign control variants (PMID:30209399) (BS3 met).		0.01	N	one	Findlay 2018 (PMID:30209399) - FUNC
BRCA1	c.5193+26C>A		BS3	Strong	Intronic variant, functional data considered only from assays that measure effect via mRNA and protein. Reported by one calibrated study incorporating mRNA splicing effects to affect function similar to benign control variants (PMID:30209399) (BS3 met).		0	N	one	Findlay 2018 (PMID:30209399) - FUNC
BRCA1	c.5193+26C>G		BS3	Strong	Intronic variant, functional data considered only from assays that measure effect via mRNA and protein. Reported by one calibrated study incorporating mRNA splicing effects to affect function similar to benign control variants (PMID:30209399) (BS3 met).		0	N	one	Findlay 2018 (PMID:30209399) - FUNC
BRCA1	c.5193+26C>T		BS3	Strong	Intronic variant, functional data considered only from assays that measure effect via mRNA and protein. Reported by one calibrated study incorporating mRNA splicing effects to affect function similar to benign control variants (PMID:30209399) (BS3 met).		0	N	one	Findlay 2018 (PMID:30209399) - FUNC
BRCA1	c.5193+27C>G		BS3	Strong	Intronic variant, functional data considered only from assays that measure effect via mRNA and protein. Reported by one calibrated study incorporating mRNA splicing effects to affect function similar to benign control variants (PMID:30209399) (BS3 met).		0	N	one	Findlay 2018 (PMID:30209399) - FUNC
BRCA1	c.5193+28A>C		BS3	Strong	Intronic variant, functional data considered only from assays that measure effect via mRNA and protein. Reported by one calibrated study incorporating mRNA splicing effects to affect function similar to benign control variants (PMID:30209399) (BS3 met).		0.01	N	one	Findlay 2018 (PMID:30209399) - FUNC
BRCA1	c.5193+28A>G		BS3	Strong	Intronic variant, functional data considered only from assays that measure effect via mRNA and protein. Reported by one calibrated study incorporating mRNA splicing effects to affect function similar to benign control variants (PMID:30209399) (BS3 met).		0	N	one	Findlay 2018 (PMID:30209399) - FUNC
BRCA1	c.5193+28A>T		BS3	Strong	Intronic variant, functional data considered only from assays that measure effect via mRNA and protein. Reported by one calibrated study incorporating mRNA splicing effects to affect function similar to benign control variants (PMID:30209399) (BS3 met).		0.01	N	one	Findlay 2018 (PMID:30209399) - FUNC
BRCA1	c.5193+29G>A		BS3	Strong	Intronic variant, functional data considered only from assays that measure effect via mRNA and protein. Reported by one calibrated study incorporating mRNA splicing effects to affect function similar to benign control variants (PMID:30209399) (BS3 met).		0	N	one	Findlay 2018 (PMID:30209399) - FUNC
BRCA1	c.5193+29G>C		BS3	Strong	Intronic variant, functional data considered only from assays that measure effect via mRNA and protein. Reported by one calibrated study incorporating mRNA splicing effects to affect function similar to benign control variants (PMID:30209399) (BS3 met).		0	N	one	Findlay 2018 (PMID:30209399) - FUNC
BRCA1	c.5193+29G>T		BS3	Strong	Intronic variant, functional data considered only from assays that measure effect via mRNA and protein. Reported by one calibrated study incorporating mRNA splicing effects to affect function similar to benign control variants (PMID:30209399) (BS3 met).		0.01	N	one	Findlay 2018 (PMID:30209399) - FUNC
BRCA1	c.5193+2T>A		None	N/A	Intronic variant, functional data considered only from assays that measure effect via mRNA and protein. Reported by one calibrated study incorporating mRNA splicing effects to have a partial impact on protein function, between what was observed for benign and pathogenic control variants (PMID:30209399) (PS3 and BS3 not met).		0.98	Y, predicted splicing	one	Findlay 2018 (PMID:30209399) - INT
BRCA1	c.5193+2T>C		BS3	Strong	Intronic variant, functional data considered only from assays that measure effect via mRNA and protein. Reported by one calibrated study incorporating mRNA splicing effects to affect function similar to benign control variants (PMID:30209399) (BS3 met).		0.53	Y, predicted splicing	one	Findlay 2018 (PMID:30209399) - FUNC
BRCA1	c.5193+2T>G		PS3	Strong	Intronic variant, functional data considered only from assays that measure effect via mRNA and protein. Reported by one calibrated study incorporating mRNA splicing effects to affect protein function similar to pathogenic control variants (PMID:30209399) (PS3 met).	exon 19 deletion	0.98	Y, splicing papers	one	Findlay 2018 (PMID:30209399) - LOF
BRCA1	c.5193+30A>C		BS3	Strong	Intronic variant, functional data considered only from assays that measure effect via mRNA and protein. Reported by one calibrated study incorporating mRNA splicing effects to affect function similar to benign control variants (PMID:30209399) (BS3 met).		0	N	one	Findlay 2018 (PMID:30209399) - FUNC
BRCA1	c.5193+30A>G		BS3	Strong	Intronic variant, functional data considered only from assays that measure effect via mRNA and protein. Reported by one calibrated study incorporating mRNA splicing effects to affect function similar to benign control variants (PMID:30209399) (BS3 met).		0	N	one	Findlay 2018 (PMID:30209399) - FUNC
BRCA1	c.5193+30A>T		BS3	Strong	Intronic variant, functional data considered only from assays that measure effect via mRNA and protein. Reported by one calibrated study incorporating mRNA splicing effects to affect function similar to benign control variants (PMID:30209399) (BS3 met).		0.01	N	one	Findlay 2018 (PMID:30209399) - FUNC
BRCA1	c.5193+3A>C		BS3	Strong	Intronic variant, functional data considered only from assays that measure effect via mRNA and protein. Reported by one calibrated study incorporating mRNA splicing effects to affect function similar to benign control variants (PMID:30209399) (BS3 met).		0.15	N	one	Findlay 2018 (PMID:30209399) - FUNC
BRCA1	c.5193+3A>G		BS3	Strong	Intronic variant, functional data considered only from assays that measure effect via mRNA and protein. Reported by one calibrated study incorporating mRNA splicing effects to affect function similar to benign control variants (PMID:30209399) (BS3 met).		0.01	N	one	Findlay 2018 (PMID:30209399) - FUNC
BRCA1	c.5193+3A>T		BS3	Strong	Intronic variant, functional data considered only from assays that measure effect via mRNA and protein. Reported by one calibrated study incorporating mRNA splicing effects to affect function similar to benign control variants (PMID:30209399) (BS3 met).		0.12	N	one	Findlay 2018 (PMID:30209399) - FUNC
BRCA1	c.5193+4A>C		BS3	Strong	Intronic variant, functional data considered only from assays that measure effect via mRNA and protein. Reported by one calibrated study incorporating mRNA splicing effects to affect function similar to benign control variants (PMID:30209399) (BS3 met).		0.04	N	one	Findlay 2018 (PMID:30209399) - FUNC
BRCA1	c.5193+4A>G		BS3	Strong	Intronic variant, functional data considered only from assays that measure effect via mRNA and protein. Reported by one calibrated study incorporating mRNA splicing effects to affect function similar to benign control variants (PMID:30209399) (BS3 met).		0.05	N	one	Findlay 2018 (PMID:30209399) - FUNC
BRCA1	c.5193+4A>T		BS3	Strong	Intronic variant, functional data considered only from assays that measure effect via mRNA and protein. Reported by one calibrated study incorporating mRNA splicing effects to affect function similar to benign control variants (PMID:30209399) (BS3 met).		0.05	N	one	Findlay 2018 (PMID:30209399) - FUNC
BRCA1	c.5193+5G>A		BS3	Strong	Intronic variant, functional data considered only from assays that measure effect via mRNA and protein. Reported by one calibrated study incorporating mRNA splicing effects to affect function similar to benign control variants (PMID:30209399) (BS3 met).		0.22	Y, predicted splicing	one	Findlay 2018 (PMID:30209399) - FUNC
BRCA1	c.5193+5G>C		BS3	Strong	Intronic variant, functional data considered only from assays that measure effect via mRNA and protein. Reported by one calibrated study incorporating mRNA splicing effects to affect function similar to benign control variants (PMID:30209399) (BS3 met).		0.29	Y, predicted splicing	one	Findlay 2018 (PMID:30209399) - FUNC
BRCA1	c.5193+5G>T		BS3	Strong	Intronic variant, functional data considered only from assays that measure effect via mRNA and protein. Reported by one calibrated study incorporating mRNA splicing effects to affect function similar to benign control variants (PMID:30209399) (BS3 met).		0.22	Y, predicted splicing	one	Findlay 2018 (PMID:30209399) - FUNC
BRCA1	c.5193+6T>A		BS3	Strong	Intronic variant, functional data considered only from assays that measure effect via mRNA and protein. Reported by one calibrated study incorporating mRNA splicing effects to affect function similar to benign control variants (PMID:30209399) (BS3 met).		0.03	N	one	Findlay 2018 (PMID:30209399) - FUNC
BRCA1	c.5193+6T>C		BS3	Strong	Intronic variant, functional data considered only from assays that measure effect via mRNA and protein. Reported by one calibrated study incorporating mRNA splicing effects to affect function similar to benign control variants (PMID:30209399) (BS3 met).		0.03	N	one	Findlay 2018 (PMID:30209399) - FUNC
BRCA1	c.5193+6T>G		BS3	Strong	Intronic variant, functional data considered only from assays that measure effect via mRNA and protein. Reported by one calibrated study incorporating mRNA splicing effects to affect function similar to benign control variants (PMID:30209399) (BS3 met).		0.04	N	one	Findlay 2018 (PMID:30209399) - FUNC
BRCA1	c.5193+7A>C		BS3	Strong	Intronic variant, functional data considered only from assays that measure effect via mRNA and protein. Reported by one calibrated study incorporating mRNA splicing effects to affect function similar to benign control variants (PMID:30209399) (BS3 met).		0.01	N	one	Findlay 2018 (PMID:30209399) - FUNC
BRCA1	c.5193+7A>G		BS3	Strong	Intronic variant, functional data considered only from assays that measure effect via mRNA and protein. Reported by one calibrated study incorporating mRNA splicing effects to affect function similar to benign control variants (PMID:30209399) (BS3 met).		0	N	one	Findlay 2018 (PMID:30209399) - FUNC
BRCA1	c.5193+7A>T		BS3	Strong	Intronic variant, functional data considered only from assays that measure effect via mRNA and protein. Reported by one calibrated study incorporating mRNA splicing effects to affect function similar to benign control variants (PMID:30209399) (BS3 met).		0.01	N	one	Findlay 2018 (PMID:30209399) - FUNC
BRCA1	c.5193+8C>A		BS3	Strong	Intronic variant, functional data considered only from assays that measure effect via mRNA and protein. Reported by one calibrated study incorporating mRNA splicing effects to affect function similar to benign control variants (PMID:30209399) (BS3 met).		0	N	one	Findlay 2018 (PMID:30209399) - FUNC
BRCA1	c.5193+8C>G		BS3	Strong	Intronic variant, functional data considered only from assays that measure effect via mRNA and protein. Reported by one calibrated study incorporating mRNA splicing effects to affect function similar to benign control variants (PMID:30209399) (BS3 met).		0.01	N	one	Findlay 2018 (PMID:30209399) - FUNC
BRCA1	c.5193+8C>T		BS3	Strong	Intronic variant, functional data considered only from assays that measure effect via mRNA and protein. Reported by one calibrated study incorporating mRNA splicing effects to affect function similar to benign control variants (PMID:30209399) (BS3 met).		0.01	N	one	Findlay 2018 (PMID:30209399) - FUNC
BRCA1	c.5193+9T>A		BS3	Strong	Intronic variant, functional data considered only from assays that measure effect via mRNA and protein. Reported by one calibrated study incorporating mRNA splicing effects to affect function similar to benign control variants (PMID:30209399) (BS3 met).		0.01	N	one	Findlay 2018 (PMID:30209399) - FUNC
BRCA1	c.5193+9T>C		BS3	Strong	Intronic variant, functional data considered only from assays that measure effect via mRNA and protein. Reported by one calibrated study incorporating mRNA splicing effects to affect function similar to benign control variants (PMID:30209399) (BS3 met).		0	N	one	Findlay 2018 (PMID:30209399) - FUNC
BRCA1	c.5193+9T>G		BS3	Strong	Intronic variant, functional data considered only from assays that measure effect via mRNA and protein. Reported by one calibrated study incorporating mRNA splicing effects to affect function similar to benign control variants (PMID:30209399) (BS3 met).		0.01	N	one	Findlay 2018 (PMID:30209399) - FUNC
BRCA1	c.5193G>A	p.(=)	BS3	Strong	Silent variant, functional data considered only from assays that measure effect via mRNA and protein. Reported by one calibrated study incorporating mRNA splicing effects to affect function similar to benign control variants (PMID:30209399) (BS3 met).		0.04	N	one	Findlay 2018 (PMID:30209399) - FUNC
BRCA1	c.5193G>C	p.(Glu1731Asp)	BS3	Strong	Reported by two calibrated studies to affect protein function similar to benign control variants (PMIDs:30209399, 30765603) (BS3 met).		0.04	N	two	Findlay 2018 (PMID:30209399) - FUNC	Fernandes 2019 (PMID:30765603) - Not Pathogenic
BRCA1	c.5193G>T	p.(Glu1731Asp)	BS3	Strong	Reported by two calibrated studies to affect protein function similar to benign control variants (PMIDs:30209399, 30765603) (BS3 met).		0.04	N	two	Findlay 2018 (PMID:30209399) - FUNC	Fernandes 2019 (PMID:30765603) - Not Pathogenic
BRCA1	c.5194-10T>A		BS3	Strong	Intronic variant, functional data considered only from assays that measure effect via mRNA and protein. Reported by one calibrated study incorporating mRNA splicing effects to affect function similar to benign control variants (PMID:30209399) (BS3 met).		0.01	N	one	Findlay 2018 (PMID:30209399) - FUNC
BRCA1	c.5194-10T>C		BS3	Strong	Intronic variant, functional data considered only from assays that measure effect via mRNA and protein. Reported by one calibrated study incorporating mRNA splicing effects to affect function similar to benign control variants (PMID:30209399) (BS3 met).		0	N	one	Findlay 2018 (PMID:30209399) - FUNC
BRCA1	c.5194-10T>G		BS3	Strong	Intronic variant, functional data considered only from assays that measure effect via mRNA and protein. Reported by one calibrated study incorporating mRNA splicing effects to affect function similar to benign control variants (PMID:30209399) (BS3 met).		0.01	N	one	Findlay 2018 (PMID:30209399) - FUNC
BRCA1	c.5194-1G>A		PS3	Strong	Intronic variant, functional data considered only from assays that measure effect via mRNA and protein. Reported by one calibrated study incorporating mRNA splicing effects to affect protein function similar to pathogenic control variants (PMID:30209399) (PS3 met).		1	Y, predicted splicing	one	Findlay 2018 (PMID:30209399) - LOF
BRCA1	c.5194-1G>C		PS3	Strong	Intronic variant, functional data considered only from assays that measure effect via mRNA and protein. Reported by one calibrated study incorporating mRNA splicing effects to affect protein function similar to pathogenic control variants (PMID:30209399) (PS3 met).		1	Y, predicted splicing	one	Findlay 2018 (PMID:30209399) - LOF
BRCA1	c.5194-1G>T		PS3	Strong	Intronic variant, functional data considered only from assays that measure effect via mRNA and protein. Reported by one calibrated study incorporating mRNA splicing effects to affect protein function similar to pathogenic control variants (PMID:30209399) (PS3 met).	exon 20 deletion, 13nt of exon 20 deleted	1	Y, splicing papers	one	Findlay 2018 (PMID:30209399) - LOF
BRCA1	c.5194-2A>C		PS3	Strong	Intronic variant, functional data considered only from assays that measure effect via mRNA and protein. Reported by one calibrated study incorporating mRNA splicing effects to affect protein function similar to pathogenic control variants (PMID:30209399) (PS3 met).		1	Y, predicted splicing	one	Findlay 2018 (PMID:30209399) - LOF
BRCA1	c.5194-2A>G		PS3	Strong	Intronic variant, functional data considered only from assays that measure effect via mRNA and protein. Reported by one calibrated study incorporating mRNA splicing effects to affect protein function similar to pathogenic control variants (PMID:30209399) (PS3 met).	exon 20 skipping	1	Y, splicing papers	one	Findlay 2018 (PMID:30209399) - LOF
BRCA1	c.5194-2A>T		PS3	Strong	Intronic variant, functional data considered only from assays that measure effect via mRNA and protein. Reported by one calibrated study incorporating mRNA splicing effects to affect protein function similar to pathogenic control variants (PMID:30209399) (PS3 met).		1	Y, predicted splicing	one	Findlay 2018 (PMID:30209399) - LOF
BRCA1	c.5194-3C>A		None	N/A	Intronic variant, functional data considered only from assays that measure effect via mRNA and protein. Reported by one calibrated study incorporating mRNA splicing effects to have a partial impact on protein function, between what was observed for benign and pathogenic control variants (PMID:30209399) (PS3 and BS3 not met).		0.03	N	one	Findlay 2018 (PMID:30209399) - INT
BRCA1	c.5194-3C>G		None	N/A	Intronic variant, functional data considered only from assays that measure effect via mRNA and protein. Reported by one calibrated study incorporating mRNA splicing effects to have a partial impact on protein function, between what was observed for benign and pathogenic control variants (PMID:30209399) (PS3 and BS3 not met).		0.59	Y, predicted splicing	one	Findlay 2018 (PMID:30209399) - INT
BRCA1	c.5194-3C>T		None	N/A	Intronic variant, functional data considered only from assays that measure effect via mRNA and protein. Reported by one calibrated study incorporating mRNA splicing effects to have a partial impact on protein function, between what was observed for benign and pathogenic control variants (PMID:30209399) (PS3 and BS3 not met).		0	N	one	Findlay 2018 (PMID:30209399) - INT
BRCA1	c.5194-4T>A		BS3	Strong	Intronic variant, functional data considered only from assays that measure effect via mRNA and protein. Reported by one calibrated study incorporating mRNA splicing effects to affect function similar to benign control variants (PMID:30209399) (BS3 met).		0	N	one	Findlay 2018 (PMID:30209399) - FUNC
BRCA1	c.5194-4T>C		BS3	Strong	Intronic variant, functional data considered only from assays that measure effect via mRNA and protein. Reported by one calibrated study incorporating mRNA splicing effects to affect function similar to benign control variants (PMID:30209399) (BS3 met).		0	N	one	Findlay 2018 (PMID:30209399) - FUNC
BRCA1	c.5194-4T>G		BS3	Strong	Intronic variant, functional data considered only from assays that measure effect via mRNA and protein. Reported by one calibrated study incorporating mRNA splicing effects to affect function similar to benign control variants (PMID:30209399) (BS3 met).		0	N	one	Findlay 2018 (PMID:30209399) - FUNC
BRCA1	c.5194-5T>A		BS3	Strong	Intronic variant, functional data considered only from assays that measure effect via mRNA and protein. Reported by one calibrated study incorporating mRNA splicing effects to affect function similar to benign control variants (PMID:30209399) (BS3 met).		0.03	N	one	Findlay 2018 (PMID:30209399) - FUNC
BRCA1	c.5194-5T>C		BS3	Strong	Intronic variant, functional data considered only from assays that measure effect via mRNA and protein. Reported by one calibrated study incorporating mRNA splicing effects to affect function similar to benign control variants (PMID:30209399) (BS3 met).		0.01	N	one	Findlay 2018 (PMID:30209399) - FUNC
BRCA1	c.5194-5T>G		BS3	Strong	Intronic variant, functional data considered only from assays that measure effect via mRNA and protein. Reported by one calibrated study incorporating mRNA splicing effects to affect function similar to benign control variants (PMID:30209399) (BS3 met).		0.05	N	one	Findlay 2018 (PMID:30209399) - FUNC
BRCA1	c.5194-6T>A		BS3	Strong	Intronic variant, functional data considered only from assays that measure effect via mRNA and protein. Reported by one calibrated study incorporating mRNA splicing effects to affect function similar to benign control variants (PMID:30209399) (BS3 met).		0.01	N	one	Findlay 2018 (PMID:30209399) - FUNC
BRCA1	c.5194-6T>C		BS3	Strong	Intronic variant, functional data considered only from assays that measure effect via mRNA and protein. Reported by one calibrated study incorporating mRNA splicing effects to affect function similar to benign control variants (PMID:30209399) (BS3 met).	no aberration	0.01	N, no aberration	one	Findlay 2018 (PMID:30209399) - FUNC
BRCA1	c.5194-6T>G		BS3	Strong	Intronic variant, functional data considered only from assays that measure effect via mRNA and protein. Reported by one calibrated study incorporating mRNA splicing effects to affect function similar to benign control variants (PMID:30209399) (BS3 met).		0.01	N	one	Findlay 2018 (PMID:30209399) - FUNC
BRCA1	c.5194-7C>A		BS3	Strong	Intronic variant, functional data considered only from assays that measure effect via mRNA and protein. Reported by one calibrated study incorporating mRNA splicing effects to affect function similar to benign control variants (PMID:30209399) (BS3 met).		0	N	one	Findlay 2018 (PMID:30209399) - FUNC
BRCA1	c.5194-7C>G		BS3	Strong	Intronic variant, functional data considered only from assays that measure effect via mRNA and protein. Reported by one calibrated study incorporating mRNA splicing effects to affect function similar to benign control variants (PMID:30209399) (BS3 met).		0	N	one	Findlay 2018 (PMID:30209399) - FUNC
BRCA1	c.5194-7C>T		BS3	Strong	Intronic variant, functional data considered only from assays that measure effect via mRNA and protein. Reported by one calibrated study incorporating mRNA splicing effects to affect function similar to benign control variants (PMID:30209399) (BS3 met).		0	N	one	Findlay 2018 (PMID:30209399) - FUNC
BRCA1	c.5194-8T>A		BS3	Strong	Intronic variant, functional data considered only from assays that measure effect via mRNA and protein. Reported by one calibrated study incorporating mRNA splicing effects to affect function similar to benign control variants (PMID:30209399) (BS3 met).		0.01	N	one	Findlay 2018 (PMID:30209399) - FUNC
BRCA1	c.5194-8T>C		BS3	Strong	Intronic variant, functional data considered only from assays that measure effect via mRNA and protein. Reported by one calibrated study incorporating mRNA splicing effects to affect function similar to benign control variants (PMID:30209399) (BS3 met).		0	N	one	Findlay 2018 (PMID:30209399) - FUNC
BRCA1	c.5194-8T>G		BS3	Strong	Intronic variant, functional data considered only from assays that measure effect via mRNA and protein. Reported by one calibrated study incorporating mRNA splicing effects to affect function similar to benign control variants (PMID:30209399) (BS3 met).		0	N	one	Findlay 2018 (PMID:30209399) - FUNC
BRCA1	c.5194-9T>A		BS3	Strong	Intronic variant, functional data considered only from assays that measure effect via mRNA and protein. Reported by one calibrated study incorporating mRNA splicing effects to affect function similar to benign control variants (PMID:30209399) (BS3 met).		0	N	one	Findlay 2018 (PMID:30209399) - FUNC
BRCA1	c.5194-9T>C		BS3	Strong	Intronic variant, functional data considered only from assays that measure effect via mRNA and protein. Reported by one calibrated study incorporating mRNA splicing effects to affect function similar to benign control variants (PMID:30209399) (BS3 met).		0	N	one	Findlay 2018 (PMID:30209399) - FUNC
BRCA1	c.5194-9T>G		BS3	Strong	Intronic variant, functional data considered only from assays that measure effect via mRNA and protein. Reported by one calibrated study incorporating mRNA splicing effects to affect function similar to benign control variants (PMID:30209399) (BS3 met).		0	N	one	Findlay 2018 (PMID:30209399) - FUNC
BRCA1	c.5194C>A	p.(His1732Asn)	BS3	Strong	Reported by one calibrated study to affect protein function similar to benign control variants (PMID:30209399) (BS3 met).		0	N	one	Findlay 2018 (PMID:30209399) - FUNC
BRCA1	c.5194C>G	p.(His1732Asp)	BS3	Strong	Reported by one calibrated study to affect protein function similar to benign control variants (PMID:30209399) (BS3 met).		0	N	one	Findlay 2018 (PMID:30209399) - FUNC
BRCA1	c.5194C>T	p.(His1732Tyr)	BS3	Strong	Reported by one calibrated study to affect protein function similar to benign control variants (PMID:30209399) (BS3 met).		0.01	N	one	Findlay 2018 (PMID:30209399) - FUNC
BRCA1	c.5195A>C	p.(His1732Pro)	BS3	Strong	Reported by one calibrated study to affect protein function similar to benign control variants (PMID:30209399) (BS3 met).		0	N	one	Findlay 2018 (PMID:30209399) - FUNC
BRCA1	c.5195A>G	p.(His1732Arg)	BS3	Strong	Reported by one calibrated study to affect protein function similar to benign control variants (PMID:30209399) (BS3 met).		0	N	one	Findlay 2018 (PMID:30209399) - FUNC
BRCA1	c.5195A>T	p.(His1732Leu)	BS3	Strong	Reported by one calibrated study to affect protein function similar to benign control variants (PMID:30209399) (BS3 met).		0	N	one	Findlay 2018 (PMID:30209399) - FUNC
BRCA1	c.5196T>A	p.(His1732Gln)	BS3	Strong	Missense variant predicted to alter splicing, functional data considered only from assays that measure effect via mRNA and protein. Reported by one calibrated study incorporating mRNA splicing effects to affect function similar to benign control variants (PMID:30209399) (BS3 met).		0.71	Y, predicted splicing	one	Findlay 2018 (PMID:30209399) - FUNC
BRCA1	c.5196T>C	p.(=)	BS3	Strong	Silent variant, functional data considered only from assays that measure effect via mRNA and protein. Reported by one calibrated study incorporating mRNA splicing effects to affect function similar to benign control variants (PMID:30209399) (BS3 met).		0	N	one	Findlay 2018 (PMID:30209399) - FUNC
BRCA1	c.5196T>G	p.(His1732Gln)	BS3	Strong	Missense variant predicted to alter splicing, functional data considered only from assays that measure effect via mRNA and protein. Reported by one calibrated study incorporating mRNA splicing effects to affect function similar to benign control variants (PMID:30209399) (BS3 met).		0.99	Y, predicted splicing	one	Findlay 2018 (PMID:30209399) - FUNC
BRCA1	c.5197G>A	p.(Asp1733Asn)	BS3	Strong	Reported by one calibrated study to affect protein function similar to benign control variants (PMID:30209399) (BS3 met).		0	N	one	Findlay 2018 (PMID:30209399) - FUNC
BRCA1	c.5197G>C	p.(Asp1733His)	BS3	Strong	Reported by one calibrated study to affect protein function similar to benign control variants (PMID:30209399) (BS3 met).		0	N	one	Findlay 2018 (PMID:30209399) - FUNC
BRCA1	c.5197G>T	p.(Asp1733Tyr)	BS3	Strong	Reported by two calibrated studies to affect protein function similar to benign control variants (PMIDs:30209399, 30765603) (BS3 met).		0	N	two	Findlay 2018 (PMID:30209399) - FUNC	Fernandes 2019 (PMID:30765603) - Not Pathogenic
BRCA1	c.5198A>C	p.(Asp1733Ala)	BS3	Strong	Reported by one calibrated study to affect protein function similar to benign control variants (PMID:30209399) (BS3 met).		0	N	one	Findlay 2018 (PMID:30209399) - FUNC
BRCA1	c.5198A>G	p.(Asp1733Gly)	BS3	Strong	Reported by two calibrated studies to affect protein function similar to benign control variants (PMIDs:30209399, 30765603) (BS3 met).		0	N	two	Findlay 2018 (PMID:30209399) - FUNC	Fernandes 2019 (PMID:30765603) - Not Pathogenic
BRCA1	c.5198A>T	p.(Asp1733Val)	BS3	Strong	Reported by one calibrated study to affect protein function similar to benign control variants (PMID:30209399) (BS3 met).		0	N	one	Findlay 2018 (PMID:30209399) - FUNC
BRCA1	c.5199T>A	p.(Asp1733Glu)	BS3	Strong	Reported by one calibrated study to affect protein function similar to benign control variants (PMID:30209399) (BS3 met).		0	N	one	Findlay 2018 (PMID:30209399) - FUNC
BRCA1	c.5199T>C	p.(=)	BS3	Strong	Silent variant, functional data considered only from assays that measure effect via mRNA and protein. Reported by one calibrated study incorporating mRNA splicing effects to affect function similar to benign control variants (PMID:30209399) (BS3 met).		0	N	one	Findlay 2018 (PMID:30209399) - FUNC
BRCA1	c.5199T>G	p.(Asp1733Glu)	BS3	Strong	Reported by one calibrated study to affect protein function similar to benign control variants (PMID:30209399) (BS3 met).		0	N	one	Findlay 2018 (PMID:30209399) - FUNC
BRCA1	c.51T>A	p.(=)	BS3	Strong	Silent variant, functional data considered only from assays that measure effect via mRNA and protein. Reported by one calibrated study incorporating mRNA splicing effects to affect function similar to benign control variants (PMID:30209399) (BS3 met).		0.01	N	one	Findlay 2018 (PMID:30209399) - FUNC
BRCA1	c.51T>C	p.(=)	BS3	Strong	Silent variant, functional data considered only from assays that measure effect via mRNA and protein. Reported by one calibrated study incorporating mRNA splicing effects to affect function similar to benign control variants (PMID:30209399) (BS3 met).		0.03	N	one	Findlay 2018 (PMID:30209399) - FUNC
BRCA1	c.51T>G	p.(=)	BS3	Strong	Silent variant, functional data considered only from assays that measure effect via mRNA and protein. Reported by one calibrated study incorporating mRNA splicing effects to affect function similar to benign control variants (PMID:30209399) (BS3 met).		0.05	N	one	Findlay 2018 (PMID:30209399) - FUNC
BRCA1	c.5200T>A	p.(Phe1734Ile)	PS3	Strong	Reported by one calibrated study to affect protein function similar to pathogenic control variants (PMID:30209399) (PS3 met).		0	N	one	Findlay 2018 (PMID:30209399) - LOF
BRCA1	c.5200T>C	p.(Phe1734Leu)	PS3	Strong	Reported by one calibrated study to affect protein function similar to pathogenic control variants (PMID:30209399) (PS3 met).		0	N	one	Findlay 2018 (PMID:30209399) - LOF
BRCA1	c.5200T>G	p.(Phe1734Val)	PS3	Strong	Reported by one calibrated study to affect protein function similar to pathogenic control variants (PMID:30209399) (PS3 met).		0	N	one	Findlay 2018 (PMID:30209399) - LOF
BRCA1	c.5201T>A	p.(Phe1734Tyr)	BS3	Strong	Reported by one calibrated study to affect protein function similar to benign control variants (PMID:30209399) (BS3 met).		0	N	one	Findlay 2018 (PMID:30209399) - FUNC
BRCA1	c.5201T>C	p.(Phe1734Ser)	None	N/A	Reported by two calibrated studies with discordant results. Functional effect similar to benign control variants (PMID:30765603) and to pathogenic control variants (PMID:30209399) (PS3 and BS3 not met).		0	N	two	Findlay 2018 (PMID:30209399) - LOF	Fernandes 2019 (PMID:30765603) - Likely not pathogenic
BRCA1	c.5201T>G	p.(Phe1734Cys)	PS3	Strong	Reported by one calibrated study to affect protein function similar to pathogenic control variants (PMID:30209399) (PS3 met).		0	N	one	Findlay 2018 (PMID:30209399) - LOF
BRCA1	c.5202T>A	p.(Phe1734Leu)	PS3	Strong	Reported by one calibrated study to affect protein function similar to pathogenic control variants (PMID:30209399) (PS3 met).		0.03	N	one	Findlay 2018 (PMID:30209399) - LOF
BRCA1	c.5202T>C	p.(=)	BS3	Strong	Silent variant, functional data considered only from assays that measure effect via mRNA and protein. Reported by one calibrated study incorporating mRNA splicing effects to affect function similar to benign control variants (PMID:30209399) (BS3 met).		0	N	one	Findlay 2018 (PMID:30209399) - FUNC
BRCA1	c.5202T>G	p.(Phe1734Leu)	PS3	Strong	Reported by one calibrated study to affect protein function similar to pathogenic control variants (PMID:30209399) (PS3 met).		0	N	one	Findlay 2018 (PMID:30209399) - LOF
BRCA1	c.5203G>A	p.(Glu1735Lys)	None	N/A	Reported by two or more calibrated studies with discordant results. Functional effect similar to pathogenic control variants (PMID:30209399, 32546644) and between what was observed for benign and pathogenic control variants (PMID:30257991) (PS3 and BS3 not met).		0.01	N	three	Findlay 2018 (PMID:30209399) - LOF	Petitalot 2019 (PMID:30257991) - 2P	Bouwman 2020 (PMID:32546644) - Deleterious
BRCA1	c.5203G>C	p.(Glu1735Gln)	BS3	Strong	Reported by one calibrated study to affect protein function similar to benign control variants (PMID:30209399) (BS3 met).		0	N	one	Findlay 2018 (PMID:30209399) - FUNC
BRCA1	c.5203G>T	p.(Glu1735Ter)	PS3	Strong	Reported by one calibrated study to affect protein function similar to pathogenic control variants (PMID:30209399) (PS3 met).		0.01	N	one	Findlay 2018 (PMID:30209399) - LOF
BRCA1	c.5204A>C	p.(Glu1735Ala)	BS3	Strong	Reported by one calibrated study to affect protein function similar to benign control variants (PMID:30209399) (BS3 met).		0.01	N	one	Findlay 2018 (PMID:30209399) - FUNC
BRCA1	c.5204A>G	p.(Glu1735Gly)	PS3	Strong	Reported by one calibrated study to affect protein function similar to pathogenic control variants (PMID:30209399) (PS3 met).		0	N	one	Findlay 2018 (PMID:30209399) - LOF
BRCA1	c.5204A>T	p.(Glu1735Val)	BS3	Strong	Reported by one calibrated study to affect protein function similar to benign control variants (PMID:30209399) (BS3 met).		0.01	N	one	Findlay 2018 (PMID:30209399) - FUNC
BRCA1	c.5205A>C	p.(Glu1735Asp)	None	N/A	Reported by one calibrated study to have a partial impact on protein function, between what was observed for benign and pathogenic control variants (PMID:30209399) (PS3 and BS3 not met).		0.01	N	one	Findlay 2018 (PMID:30209399) - INT
BRCA1	c.5205A>G	p.(=)	BS3	Strong	Silent variant, functional data considered only from assays that measure effect via mRNA and protein. Reported by one calibrated study incorporating mRNA splicing effects to affect function similar to benign control variants (PMID:30209399) (BS3 met).		0.01	N	one	Findlay 2018 (PMID:30209399) - FUNC
BRCA1	c.5205A>T	p.(Glu1735Asp)	PS3	Strong	Reported by one calibrated study to affect protein function similar to pathogenic control variants (PMID:30209399) (PS3 met).		0.01	N	one	Findlay 2018 (PMID:30209399) - LOF
BRCA1	c.5206G>A	p.(Val1736Ile)	BS3	Strong	Reported by one calibrated study to affect protein function similar to benign control variants (PMID:30209399) (BS3 met).		0	N	one	Findlay 2018 (PMID:30209399) - FUNC
BRCA1	c.5206G>C	p.(Val1736Leu)	PS3	Strong	Reported by one calibrated study to affect protein function similar to pathogenic control variants (PMID:30209399) (PS3 met).		0	N	one	Findlay 2018 (PMID:30209399) - LOF
BRCA1	c.5206G>T	p.(Val1736Phe)	PS3	Strong	Reported by one calibrated study to affect protein function similar to pathogenic control variants (PMID:30209399) (PS3 met).		0	N	one	Findlay 2018 (PMID:30209399) - LOF
BRCA1	c.5207T>A	p.(Val1736Asp)	PS3	Strong	Reported by one calibrated study to affect protein function similar to pathogenic control variants (PMID:30209399) (PS3 met).		0.01	N	one	Findlay 2018 (PMID:30209399) - LOF
BRCA1	c.5207T>C	p.(Val1736Ala)	None	N/A	Reported by two or more calibrated studies with discordant results. Functional effect similar to pathogenic control variants (PMID:30209399, 30765603) and between what was observed for benign and pathogenic control variants (PMID:32546644) (PS3 and BS3 not met).		0	N	three	Findlay 2018 (PMID:30209399) - LOF	Bouwman 2020 (PMID:32546644) - NotClear-D-D	Fernandes 2019 (PMID:30765603) - Pathogenic
BRCA1	c.5207T>G	p.(Val1736Gly)	PS3	Strong	Reported by two calibrated studies to affect protein function similar to pathogenic control variants (PMIDs:30209399, 30765603) (PS3 met).	no aberration	0	N, no aberration	two	Findlay 2018 (PMID:30209399) - LOF	Fernandes 2019 (PMID:30765603) - Pathogenic
BRCA1	c.5208C>A	p.(=)	BS3	Strong	Silent variant, functional data considered only from assays that measure effect via mRNA and protein. Reported by one calibrated study incorporating mRNA splicing effects to affect function similar to benign control variants (PMID:30209399) (BS3 met).		0.01	N	one	Findlay 2018 (PMID:30209399) - FUNC
BRCA1	c.5208C>G	p.(=)	BS3	Strong	Silent variant, functional data considered only from assays that measure effect via mRNA and protein. Reported by one calibrated study incorporating mRNA splicing effects to affect function similar to benign control variants (PMID:30209399) (BS3 met).		0	N	one	Findlay 2018 (PMID:30209399) - FUNC
BRCA1	c.5208C>T	p.(=)	BS3	Strong	Silent variant, functional data considered only from assays that measure effect via mRNA and protein. Reported by one calibrated study incorporating mRNA splicing effects to affect function similar to benign control variants (PMID:30209399) (BS3 met).		0.01	N	one	Findlay 2018 (PMID:30209399) - FUNC
BRCA1	c.5209A>C	p.(=)	BS3	Strong	Silent variant, functional data considered only from assays that measure effect via mRNA and protein. Reported by one calibrated study incorporating mRNA splicing effects to affect function similar to benign control variants (PMID:30209399) (BS3 met).		0	N	one	Findlay 2018 (PMID:30209399) - FUNC
BRCA1	c.5209A>G	p.(Arg1737Gly)	BS3	Strong	Reported by two calibrated studies to affect protein function similar to benign control variants (PMIDs:30209399, 30765603) (BS3 met).		0	N	two	Findlay 2018 (PMID:30209399) - FUNC	Fernandes 2019 (PMID:30765603) - Likely not pathogenic
BRCA1	c.5209A>T	p.(Arg1737Ter)	PS3	Strong	Reported by one calibrated study to affect protein function similar to pathogenic control variants (PMID:30209399) (PS3 met).		0	N	one	Findlay 2018 (PMID:30209399) - LOF
BRCA1	c.5210G>A	p.(Arg1737Lys)	None	N/A	Reported by one calibrated study to have a partial impact on protein function, between what was observed for benign and pathogenic control variants (PMID:30209399) (PS3 and BS3 not met).		0	N	one	Findlay 2018 (PMID:30209399) - INT
BRCA1	c.5210G>C	p.(Arg1737Thr)	BS3	Strong	Reported by two calibrated studies to affect protein function similar to benign control variants (PMIDs:30209399, 30765603) (BS3 met).		0	N	two	Findlay 2018 (PMID:30209399) - FUNC	Fernandes 2019 (PMID:30765603) - Not Pathogenic
BRCA1	c.5210G>T	p.(Arg1737Ile)	BS3	Strong	Reported by two calibrated studies to affect protein function similar to benign control variants (PMIDs:30209399, 30765603) (BS3 met).		0.01	N	two	Findlay 2018 (PMID:30209399) - FUNC	Fernandes 2019 (PMID:30765603) - Not Pathogenic
BRCA1	c.5211A>C	p.(Arg1737Ser)	BS3	Strong	Reported by two calibrated studies to affect protein function similar to benign control variants (PMIDs:30209399, 30765603) (BS3 met).		0.01	N	two	Findlay 2018 (PMID:30209399) - FUNC	Fernandes 2019 (PMID:30765603) - Likely not pathogenic
BRCA1	c.5211A>G	p.(=)	BS3	Strong	Silent variant, functional data considered only from assays that measure effect via mRNA and protein. Reported by one calibrated study incorporating mRNA splicing effects to affect function similar to benign control variants (PMID:30209399) (BS3 met).		0.01	N	one	Findlay 2018 (PMID:30209399) - FUNC
BRCA1	c.5211A>T	p.(Arg1737Ser)	BS3	Strong	Reported by two calibrated studies to affect protein function similar to benign control variants (PMIDs:30209399, 30765603) (BS3 met).		0	N	two	Findlay 2018 (PMID:30209399) - FUNC	Fernandes 2019 (PMID:30765603) - Likely not pathogenic
BRCA1	c.5212G>A	p.(Gly1738Arg)	PS3	Strong	Reported by three calibrated studies to affect protein function similar to pathogenic control variants (PMIDs:30209399, 32546644, 30765603) (PS3 met).		0.01	N	three	Findlay 2018 (PMID:30209399) - LOF	Bouwman 2020 (PMID:32546644) - Deleterious	Fernandes 2019 (PMID:30765603) - Pathogenic
BRCA1	c.5212G>C	p.(Gly1738Arg)	PS3	Strong	Reported by two calibrated studies to affect protein function similar to pathogenic control variants (PMIDs:30209399, 30765603) (PS3 met).		0	N	two	Findlay 2018 (PMID:30209399) - LOF	Fernandes 2019 (PMID:30765603) - Pathogenic
BRCA1	c.5212G>T	p.(Gly1738Ter)	PS3	Strong	Reported by one calibrated study to affect protein function similar to pathogenic control variants (PMID:30209399) (PS3 met).		0	N	one	Findlay 2018 (PMID:30209399) - LOF
BRCA1	c.5213G>A	p.(Gly1738Glu)	PS3	Strong	Reported by three calibrated studies to affect protein function similar to pathogenic control variants (PMIDs:30209399, 30257991, 30765603) (PS3 met).		0	N	three	Findlay 2018 (PMID:30209399) - LOF	Petitalot 2019 (PMID:30257991) - 3P	Fernandes 2019 (PMID:30765603) - Pathogenic
BRCA1	c.5213G>C	p.(Gly1738Ala)	PS3	Strong	Reported by two calibrated studies to affect protein function similar to pathogenic control variants (PMIDs:30209399, 30765603) (PS3 met).		0.01	N	two	Findlay 2018 (PMID:30209399) - LOF	Fernandes 2019 (PMID:30765603) - Pathogenic
BRCA1	c.5213G>T	p.(Gly1738Val)	PS3	Strong	Reported by three calibrated studies to affect protein function similar to pathogenic control variants (PMIDs:30209399, 30257991, 30765603) (PS3 met).		0.02	N	three	Findlay 2018 (PMID:30209399) - LOF	Petitalot 2019 (PMID:30257991) - 3P	Fernandes 2019 (PMID:30765603) - Pathogenic
BRCA1	c.5214A>C	p.(=)	BS3	Strong	Silent variant, functional data considered only from assays that measure effect via mRNA and protein. Reported by one calibrated study incorporating mRNA splicing effects to affect function similar to benign control variants (PMID:30209399) (BS3 met).		0.01	N	one	Findlay 2018 (PMID:30209399) - FUNC
BRCA1	c.5214A>G	p.(=)	BS3	Strong	Silent variant, functional data considered only from assays that measure effect via mRNA and protein. Reported by one calibrated study incorporating mRNA splicing effects to affect function similar to benign control variants (PMID:30209399) (BS3 met).		0.01	N	one	Findlay 2018 (PMID:30209399) - FUNC
BRCA1	c.5214A>T	p.(=)	BS3	Strong	Silent variant, functional data considered only from assays that measure effect via mRNA and protein. Reported by one calibrated study incorporating mRNA splicing effects to affect function similar to benign control variants (PMID:30209399) (BS3 met).		0.01	N	one	Findlay 2018 (PMID:30209399) - FUNC
BRCA1	c.5215G>A	p.(Asp1739Asn)	BS3	Strong	Reported by two calibrated studies to affect protein function similar to benign control variants (PMIDs:30209399, 30765603) (BS3 met).		0	N	two	Findlay 2018 (PMID:30209399) - FUNC	Fernandes 2019 (PMID:30765603) - Likely not pathogenic
BRCA1	c.5215G>C	p.(Asp1739His)	PS3	Strong	Reported by two calibrated studies to affect protein function similar to pathogenic control variants (PMIDs:30209399, 30765603) (PS3 met).		0	N	two	Findlay 2018 (PMID:30209399) - LOF	Fernandes 2019 (PMID:30765603) - Pathogenic
BRCA1	c.5215G>T	p.(Asp1739Tyr)	PS3	Strong	Reported by two calibrated studies to affect protein function similar to pathogenic control variants (PMIDs:30209399, 30765603) (PS3 met).		0	N	two	Findlay 2018 (PMID:30209399) - LOF	Fernandes 2019 (PMID:30765603) - Pathogenic
BRCA1	c.5216A>C	p.(Asp1739Ala)	PS3	Strong	Reported by two calibrated studies to affect protein function similar to pathogenic control variants (PMIDs:30209399, 30765603) (PS3 met).		0	N	two	Findlay 2018 (PMID:30209399) - LOF	Fernandes 2019 (PMID:30765603) - Pathogenic
BRCA1	c.5216A>G	p.(Asp1739Gly)	None	N/A	Reported by two or more calibrated studies with discordant results. Functional effect similar to pathogenic control variants (PMID:30209399, 30765603, 32546644) and between what was observed for benign and pathogenic control variants (PMID:30257991) (PS3 and BS3 not met).		0.01	N	four	Findlay 2018 (PMID:30209399) - LOF	Petitalot 2019 (PMID:30257991) - 2P	Bouwman 2020 (PMID:32546644) - Deleterious	Fernandes 2019 (PMID:30765603) - Pathogenic
BRCA1	c.5216A>T	p.(Asp1739Val)	None	N/A	Reported by two or more calibrated studies with discordant results. Functional effect similar to pathogenic control variants (PMID:30209399, 30765603, 32546644) and between what was observed for benign and pathogenic control variants (PMID:30257991) (PS3 and BS3 not met).		0	N	four	Findlay 2018 (PMID:30209399) - LOF	Petitalot 2019 (PMID:30257991) - 2P	Bouwman 2020 (PMID:32546644) - Deleterious	Fernandes 2019 (PMID:30765603) - Pathogenic
BRCA1	c.5217T>A	p.(Asp1739Glu)	PS3	Strong	Reported by two calibrated studies to affect protein function similar to pathogenic control variants (PMIDs:30209399, 30765603) (PS3 met).		0	N	two	Findlay 2018 (PMID:30209399) - LOF	Fernandes 2019 (PMID:30765603) - Pathogenic
BRCA1	c.5217T>C	p.(=)	BS3	Strong	Silent variant, functional data considered only from assays that measure effect via mRNA and protein. Reported by one calibrated study incorporating mRNA splicing effects to affect function similar to benign control variants (PMID:30209399) (BS3 met).		0	N	one	Findlay 2018 (PMID:30209399) - FUNC
BRCA1	c.5217T>G	p.(Asp1739Glu)	PS3	Strong	Reported by two calibrated studies to affect protein function similar to pathogenic control variants (PMIDs:30209399, 30765603) (PS3 met).		0	N	two	Findlay 2018 (PMID:30209399) - LOF	Fernandes 2019 (PMID:30765603) - Pathogenic
BRCA1	c.5218G>C	p.(Val1740Leu)	BS3	Strong	Reported by two calibrated studies to affect protein function similar to benign control variants (PMIDs:30209399, 30765603) (BS3 met).		0	N	two	Findlay 2018 (PMID:30209399) - FUNC	Fernandes 2019 (PMID:30765603) - Not Pathogenic
BRCA1	c.5219T>C	p.(Val1740Ala)	BS3	Strong	Reported by two calibrated studies to affect protein function similar to benign control variants (PMIDs:30209399, 30765603) (BS3 met).		0	N	two	Findlay 2018 (PMID:30209399) - FUNC	Fernandes 2019 (PMID:30765603) - Not Pathogenic
BRCA1	c.5219T>G	p.(Val1740Gly)	BS3	Strong	Reported by two calibrated studies to affect protein function similar to benign control variants (PMIDs:30209399, 30765603) (BS3 met).		0.01	N	two	Findlay 2018 (PMID:30209399) - FUNC	Fernandes 2019 (PMID:30765603) - Not Pathogenic
BRCA1	c.5221G>A	p.(Val1741Ile)	BS3	Strong	Reported by one calibrated study to affect protein function similar to benign control variants (PMID:30209399) (BS3 met).		0.01	N	one	Findlay 2018 (PMID:30209399) - FUNC
BRCA1	c.5221G>C	p.(Val1741Leu)	None	N/A	Reported by one calibrated study to have a partial impact on protein function, between what was observed for benign and pathogenic control variants (PMID:30209399) (PS3 and BS3 not met).		0	N	one	Findlay 2018 (PMID:30209399) - INT
BRCA1	c.5222T>A	p.(Val1741Asp)	None	N/A	Reported by two calibrated studies with discordant results. Functional effect similar to benign control variants (PMID:30765603) and to pathogenic control variants (PMID:30209399) (PS3 and BS3 not met).		0.01	N	two	Findlay 2018 (PMID:30209399) - LOF	Fernandes 2019 (PMID:30765603) - Likely not pathogenic
BRCA1	c.5222T>C	p.(Val1741Ala)	None	N/A	Reported by two calibrated studies with discordant results. Functional effect similar to benign control variants (PMID:30209399) and to pathogenic control variants (PMID:30765603) (PS3 and BS3 not met).		0	N	two	Findlay 2018 (PMID:30209399) - FUNC	Fernandes 2019 (PMID:30765603) - Pathogenic
BRCA1	c.5222T>G	p.(Val1741Gly)	PS3	Strong	Reported by one calibrated study to affect protein function similar to pathogenic control variants (PMID:30765603) (PS3 met).		0	N	one	Fernandes 2019 (PMID:30765603) - Pathogenic
BRCA1	c.5223C>A	p.(=)	BS3	Strong	Silent variant, functional data considered only from assays that measure effect via mRNA and protein. Reported by one calibrated study incorporating mRNA splicing effects to affect function similar to benign control variants (PMID:30209399) (BS3 met).		0	N	one	Findlay 2018 (PMID:30209399) - FUNC
BRCA1	c.5223C>G	p.(=)	BS3	Strong	Silent variant, functional data considered only from assays that measure effect via mRNA and protein. Reported by one calibrated study incorporating mRNA splicing effects to affect function similar to benign control variants (PMID:30209399) (BS3 met).		0	N	one	Findlay 2018 (PMID:30209399) - FUNC
BRCA1	c.5223C>T	p.(=)	BS3	Strong	Silent variant, functional data considered only from assays that measure effect via mRNA and protein. Reported by one calibrated study incorporating mRNA splicing effects to affect function similar to benign control variants (PMID:30209399) (BS3 met).		0	N	one	Findlay 2018 (PMID:30209399) - FUNC
BRCA1	c.5224A>C	p.(Asn1742His)	BS3	Strong	Reported by one calibrated study to affect protein function similar to benign control variants (PMID:30209399) (BS3 met).		0	N	one	Findlay 2018 (PMID:30209399) - FUNC
BRCA1	c.5224A>G	p.(Asn1742Asp)	None	N/A	Reported by one calibrated study to have a partial impact on protein function, between what was observed for benign and pathogenic control variants (PMID:30209399) (PS3 and BS3 not met).		0.01	N	one	Findlay 2018 (PMID:30209399) - INT
BRCA1	c.5224A>T	p.(Asn1742Tyr)	None	N/A	Reported by two calibrated studies with discordant results. Functional effect similar to benign control variants (PMID:30765603) and between what was observed for benign and pathogenic control variants (PMID:30209399) (PS3 and BS3 not met).		0	N	two	Findlay 2018 (PMID:30209399) - INT	Fernandes 2019 (PMID:30765603) - Not Pathogenic
BRCA1	c.5225A>C	p.(Asn1742Thr)	BS3	Strong	Reported by one calibrated study to affect protein function similar to benign control variants (PMID:30209399) (BS3 met).		0	N	one	Findlay 2018 (PMID:30209399) - FUNC
BRCA1	c.5225A>G	p.(Asn1742Ser)	None	N/A	Reported by two calibrated studies with discordant results. Functional effect similar to benign control variants (PMID:30209399) and between what was observed for benign and pathogenic control variants (PMID:32546644) (PS3 and BS3 not met).		0	N	two	Findlay 2018 (PMID:30209399) - FUNC	Bouwman 2020 (PMID:32546644) - N-N-Del
BRCA1	c.5225A>T	p.(Asn1742Ile)	BS3	Strong	Reported by two calibrated studies to affect protein function similar to benign control variants (PMIDs:30209399, 30765603) (BS3 met).		0	N	two	Findlay 2018 (PMID:30209399) - FUNC	Fernandes 2019 (PMID:30765603) - Not Pathogenic
BRCA1	c.5226T>A	p.(Asn1742Lys)	BS3	Strong	Reported by two calibrated studies to affect protein function similar to benign control variants (PMIDs:30209399, 30765603) (BS3 met).		0	N	two	Findlay 2018 (PMID:30209399) - FUNC	Fernandes 2019 (PMID:30765603) - Likely not pathogenic
BRCA1	c.5226T>C	p.(=)	BS3	Strong	Silent variant, functional data considered only from assays that measure effect via mRNA and protein. Reported by one calibrated study incorporating mRNA splicing effects to affect function similar to benign control variants (PMID:30209399) (BS3 met).		0.01	N	one	Findlay 2018 (PMID:30209399) - FUNC
BRCA1	c.5226T>G	p.(Asn1742Lys)	BS3	Strong	Reported by two calibrated studies to affect protein function similar to benign control variants (PMIDs:30209399, 30765603) (BS3 met).		0	N	two	Findlay 2018 (PMID:30209399) - FUNC	Fernandes 2019 (PMID:30765603) - Likely not pathogenic
BRCA1	c.5227G>A	p.(Gly1743Arg)	None	N/A	Reported by two or more calibrated studies with discordant results. Functional effect similar to pathogenic control variants (PMID:30209399) and between what was observed for benign and pathogenic control variants (PMID:30765603) (PS3 and BS3 not met).		0	N	two	Findlay 2018 (PMID:30209399) - LOF	Fernandes 2019 (PMID:30765603) - Uncertain
BRCA1	c.5227G>C	p.(Gly1743Arg)	None	N/A	Reported by two or more calibrated studies with discordant results. Functional effect similar to pathogenic control variants (PMID:30209399) and between what was observed for benign and pathogenic control variants (PMID:30765603) (PS3 and BS3 not met).		0	N	two	Findlay 2018 (PMID:30209399) - LOF	Fernandes 2019 (PMID:30765603) - Uncertain
BRCA1	c.5227G>T	p.(Gly1743Ter)	PS3	Strong	Reported by one calibrated study to affect protein function similar to pathogenic control variants (PMID:30209399) (PS3 met).		0	N	one	Findlay 2018 (PMID:30209399) - LOF
BRCA1	c.5228G>A	p.(Gly1743Glu)	PS3	Strong	Reported by three calibrated studies to affect protein function similar to pathogenic control variants (PMIDs:30209399, 32546644, 30765603) (PS3 met).		0	N	three	Findlay 2018 (PMID:30209399) - LOF	Bouwman 2020 (PMID:32546644) - Deleterious	Fernandes 2019 (PMID:30765603) - Pathogenic
BRCA1	c.5228G>C	p.(Gly1743Ala)	None	N/A	Reported by two calibrated studies to have a partial impact on protein function, between what was observed for benign and pathogenic control variants (PMIDs:30209399, 30765603) (PS3 and BS3 not met).		0.01	N	two	Findlay 2018 (PMID:30209399) - INT	Fernandes 2019 (PMID:30765603) - Uncertain
BRCA1	c.5228G>T	p.(Gly1743Val)	PS3	Strong	Reported by two calibrated studies to affect protein function similar to pathogenic control variants (PMIDs:30209399, 30765603) (PS3 met).		0.01	N	two	Findlay 2018 (PMID:30209399) - LOF	Fernandes 2019 (PMID:30765603) - Pathogenic
BRCA1	c.5229A>C	p.(=)	BS3	Strong	Silent variant, functional data considered only from assays that measure effect via mRNA and protein. Reported by one calibrated study incorporating mRNA splicing effects to affect function similar to benign control variants (PMID:30209399) (BS3 met).		0.01	N	one	Findlay 2018 (PMID:30209399) - FUNC
BRCA1	c.5229A>G	p.(=)	BS3	Strong	Silent variant, functional data considered only from assays that measure effect via mRNA and protein. Reported by one calibrated study incorporating mRNA splicing effects to affect function similar to benign control variants (PMID:30209399) (BS3 met).		0.01	N	one	Findlay 2018 (PMID:30209399) - FUNC
BRCA1	c.5229A>T	p.(=)	BS3	Strong	Silent variant, functional data considered only from assays that measure effect via mRNA and protein. Reported by one calibrated study incorporating mRNA splicing effects to affect function similar to benign control variants (PMID:30209399) (BS3 met).		0.01	N	one	Findlay 2018 (PMID:30209399) - FUNC
BRCA1	c.5230A>C	p.(=)	BS3	Strong	Silent variant, functional data considered only from assays that measure effect via mRNA and protein. Reported by one calibrated study incorporating mRNA splicing effects to affect function similar to benign control variants (PMID:30209399) (BS3 met).		0	N	one	Findlay 2018 (PMID:30209399) - FUNC
BRCA1	c.5230A>G	p.(Arg1744Gly)	BS3	Strong	Reported by one calibrated study to affect protein function similar to benign control variants (PMID:30209399) (BS3 met).		0	N	one	Findlay 2018 (PMID:30209399) - FUNC
BRCA1	c.5230A>T	p.(Arg1744Ter)	PS3	Strong	Reported by one calibrated study to affect protein function similar to pathogenic control variants (PMID:30209399) (PS3 met).		0	N	one	Findlay 2018 (PMID:30209399) - LOF
BRCA1	c.5231G>A	p.(Arg1744Lys)	BS3	Strong	Reported by one calibrated study to affect protein function similar to benign control variants (PMID:30209399) (BS3 met).		0	N	one	Findlay 2018 (PMID:30209399) - FUNC
BRCA1	c.5231G>C	p.(Arg1744Thr)	BS3	Strong	Reported by one calibrated study to affect protein function similar to benign control variants (PMID:30209399) (BS3 met).		0	N	one	Findlay 2018 (PMID:30209399) - FUNC
BRCA1	c.5231G>T	p.(Arg1744Ile)	BS3	Strong	Reported by one calibrated study to affect protein function similar to benign control variants (PMID:30209399) (BS3 met).		0	N	one	Findlay 2018 (PMID:30209399) - FUNC
BRCA1	c.5232A>C	p.(Arg1744Ser)	BS3	Strong	Reported by one calibrated study to affect protein function similar to benign control variants (PMID:30209399) (BS3 met).		0.01	N	one	Findlay 2018 (PMID:30209399) - FUNC
BRCA1	c.5232A>G	p.(=)	BS3	Strong	Silent variant, functional data considered only from assays that measure effect via mRNA and protein. Reported by one calibrated study incorporating mRNA splicing effects to affect function similar to benign control variants (PMID:30209399) (BS3 met).		0	N	one	Findlay 2018 (PMID:30209399) - FUNC
BRCA1	c.5232A>T	p.(Arg1744Ser)	BS3	Strong	Reported by one calibrated study to affect protein function similar to benign control variants (PMID:30209399) (BS3 met).		0.01	N	one	Findlay 2018 (PMID:30209399) - FUNC
BRCA1	c.5233A>C	p.(Asn1745His)	BS3	Strong	Reported by two calibrated studies to affect protein function similar to benign control variants (PMIDs:30209399, 30765603) (BS3 met).		0	N	two	Findlay 2018 (PMID:30209399) - FUNC	Fernandes 2019 (PMID:30765603) - Likely not pathogenic
BRCA1	c.5233A>G	p.(Asn1745Asp)	BS3	Strong	Reported by two calibrated studies to affect protein function similar to benign control variants (PMIDs:30209399, 30765603) (BS3 met).		0	N	two	Findlay 2018 (PMID:30209399) - FUNC	Fernandes 2019 (PMID:30765603) - Not Pathogenic
BRCA1	c.5233A>T	p.(Asn1745Tyr)	BS3	Strong	Reported by two calibrated studies to affect protein function similar to benign control variants (PMIDs:30209399, 30765603) (BS3 met).		0	N	two	Findlay 2018 (PMID:30209399) - FUNC	Fernandes 2019 (PMID:30765603) - Not Pathogenic
BRCA1	c.5234A>C	p.(Asn1745Thr)	BS3	Strong	Reported by two calibrated studies to affect protein function similar to benign control variants (PMIDs:30209399, 30765603) (BS3 met).		0	N	two	Findlay 2018 (PMID:30209399) - FUNC	Fernandes 2019 (PMID:30765603) - Not Pathogenic
BRCA1	c.5234A>G	p.(Asn1745Ser)	BS3	Strong	Reported by two calibrated studies to affect protein function similar to benign control variants (PMIDs:30209399, 30765603) (BS3 met).		0	N	two	Findlay 2018 (PMID:30209399) - FUNC	Fernandes 2019 (PMID:30765603) - Likely not pathogenic
BRCA1	c.5234A>T	p.(Asn1745Ile)	BS3	Strong	Reported by two calibrated studies to affect protein function similar to benign control variants (PMIDs:30209399, 30765603) (BS3 met).		0	N	two	Findlay 2018 (PMID:30209399) - FUNC	Fernandes 2019 (PMID:30765603) - Not Pathogenic
BRCA1	c.5235C>A	p.(Asn1745Lys)	BS3	Strong	Reported by two calibrated studies to affect protein function similar to benign control variants (PMIDs:30209399, 30765603) (BS3 met).		0	N	two	Findlay 2018 (PMID:30209399) - FUNC	Fernandes 2019 (PMID:30765603) - Not Pathogenic
BRCA1	c.5235C>G	p.(Asn1745Lys)	BS3	Strong	Reported by two calibrated studies to affect protein function similar to benign control variants (PMIDs:30209399, 30765603) (BS3 met).		0	N	two	Findlay 2018 (PMID:30209399) - FUNC	Fernandes 2019 (PMID:30765603) - Not Pathogenic
BRCA1	c.5235C>T	p.(=)	BS3	Strong	Silent variant, functional data considered only from assays that measure effect via mRNA and protein. Reported by one calibrated study incorporating mRNA splicing effects to affect function similar to benign control variants (PMID:30209399) (BS3 met).		0	N	one	Findlay 2018 (PMID:30209399) - FUNC
BRCA1	c.5236C>A	p.(His1746Asn)	None	N/A	Reported by three calibrated studies to have a partial impact on protein function, between what was observed for benign and pathogenic control variants (PMIDs:30209399, 30257991, 30765603) (PS3 and BS3 not met).		0	N	three	Findlay 2018 (PMID:30209399) - INT	Petitalot 2019 (PMID:30257991) - 2P	Fernandes 2019 (PMID:30765603) - Uncertain
BRCA1	c.5236C>G	p.(His1746Asp)	PS3	Strong	Reported by two calibrated studies to affect protein function similar to pathogenic control variants (PMIDs:30209399, 30765603) (PS3 met).		0	N	two	Findlay 2018 (PMID:30209399) - LOF	Fernandes 2019 (PMID:30765603) - Pathogenic
BRCA1	c.5236C>T	p.(His1746Tyr)	PS3	Strong	Reported by two calibrated studies to affect protein function similar to pathogenic control variants (PMIDs:30209399, 30765603) (PS3 met).		0	N	two	Findlay 2018 (PMID:30209399) - LOF	Fernandes 2019 (PMID:30765603) - Pathogenic
BRCA1	c.5237A>C	p.(His1746Pro)	PS3	Strong	Reported by two calibrated studies to affect protein function similar to pathogenic control variants (PMIDs:30209399, 30765603) (PS3 met).		0.01	N	two	Findlay 2018 (PMID:30209399) - LOF	Fernandes 2019 (PMID:30765603) - Likely Pathogenic
BRCA1	c.5237A>G	p.(His1746Arg)	None	N/A	Reported by two calibrated studies with discordant results. Functional effect similar to benign control variants (PMID:30209399) and between what was observed for benign and pathogenic control variants (PMID:30765603) (PS3 and BS3 not met).		0	N	two	Findlay 2018 (PMID:30209399) - FUNC	Fernandes 2019 (PMID:30765603) - Uncertain
BRCA1	c.5237A>T	p.(His1746Leu)	None	N/A	Reported by two calibrated studies with discordant results. Functional effect similar to benign control variants (PMID:30209399) and to pathogenic control variants (PMID:30765603) (PS3 and BS3 not met).		0	N	two	Findlay 2018 (PMID:30209399) - FUNC	Fernandes 2019 (PMID:30765603) - Pathogenic
BRCA1	c.5238C>A	p.(His1746Gln)	None	N/A	Reported by two calibrated studies with discordant results. Functional effect similar to benign control variants (PMID:30765603) and between what was observed for benign and pathogenic control variants (PMID:30209399) (PS3 and BS3 not met).		0	N	two	Findlay 2018 (PMID:30209399) - INT	Fernandes 2019 (PMID:30765603) - Likely not pathogenic
BRCA1	c.5238C>G	p.(His1746Gln)	None	N/A	Reported by two or more calibrated studies with discordant results. Functional effect similar to benign control variants (PMIDs: 30765603) and between what was observed for benign and control variants (PMID: 30209399, 32546644) (PS3 and BS3 not met).		0	N	three	Findlay 2018 (PMID:30209399) - INT	Bouwman 2020 (PMID:32546644) - N-D-D	Fernandes 2019 (PMID:30765603) - Likely not pathogenic
BRCA1	c.5238C>T	p.(=)	BS3	Strong	Silent variant, functional data considered only from assays that measure effect via mRNA and protein. Reported by one calibrated study incorporating mRNA splicing effects to affect function similar to benign control variants (PMID:30209399) (BS3 met).		0	N	one	Findlay 2018 (PMID:30209399) - FUNC
BRCA1	c.5239C>A	p.(Gln1747Lys)	BS3	Strong	Reported by two calibrated studies to affect protein function similar to benign control variants (PMIDs:30209399, 30765603) (BS3 met).		0.01	N	two	Findlay 2018 (PMID:30209399) - FUNC	Fernandes 2019 (PMID:30765603) - Likely not pathogenic
BRCA1	c.5239C>G	p.(Gln1747Glu)	BS3	Strong	Reported by two calibrated studies to affect protein function similar to benign control variants (PMIDs:30209399, 30765603) (BS3 met).		0	N	two	Findlay 2018 (PMID:30209399) - FUNC	Fernandes 2019 (PMID:30765603) - Likely not pathogenic
BRCA1	c.5239C>T	p.(Gln1747Ter)	PS3	Strong	Reported by one calibrated study to affect protein function similar to pathogenic control variants (PMID:30209399) (PS3 met).		0	N	one	Findlay 2018 (PMID:30209399) - LOF
BRCA1	c.5240A>C	p.(Gln1747Pro)	PS3	Strong	Reported by two calibrated studies to affect protein function similar to pathogenic control variants (PMIDs:30209399, 30765603) (PS3 met).		0	N	two	Findlay 2018 (PMID:30209399) - LOF	Fernandes 2019 (PMID:30765603) - Pathogenic
BRCA1	c.5240A>G	p.(Gln1747Arg)	BS3	Strong	Reported by two calibrated studies to affect protein function similar to benign control variants (PMIDs:30209399, 30765603) (BS3 met).		0	N	two	Findlay 2018 (PMID:30209399) - FUNC	Fernandes 2019 (PMID:30765603) - Likely not pathogenic
BRCA1	c.5240A>T	p.(Gln1747Leu)	BS3	Strong	Reported by two calibrated studies to affect protein function similar to benign control variants (PMIDs:30209399, 30765603) (BS3 met).		0	N	two	Findlay 2018 (PMID:30209399) - FUNC	Fernandes 2019 (PMID:30765603) - Not Pathogenic
BRCA1	c.5241A>C	p.(Gln1747His)	BS3	Strong	Reported by three calibrated studies to affect protein function similar to benign control variants (PMIDs:30209399, 32546644, 30765603) (BS3 met).		0	N	three	Findlay 2018 (PMID:30209399) - FUNC	Bouwman 2020 (PMID:32546644) - (Likely) Neutral	Fernandes 2019 (PMID:30765603) - Not Pathogenic
BRCA1	c.5241A>G	p.(=)	BS3	Strong	Silent variant, functional data considered only from assays that measure effect via mRNA and protein. Reported by one calibrated study incorporating mRNA splicing effects to affect function similar to benign control variants (PMID:30209399) (BS3 met).		0	N	one	Findlay 2018 (PMID:30209399) - FUNC
BRCA1	c.5241A>T	p.(Gln1747His)	BS3	Strong	Reported by two calibrated studies to affect protein function similar to benign control variants (PMIDs:30209399, 30765603) (BS3 met).		0	N	two	Findlay 2018 (PMID:30209399) - FUNC	Fernandes 2019 (PMID:30765603) - Not Pathogenic
BRCA1	c.5242G>A	p.(Gly1748Ser)	BS3	Strong	Reported by two calibrated studies to affect protein function similar to benign control variants (PMIDs:30209399, 30765603) (BS3 met).		0	N	two	Findlay 2018 (PMID:30209399) - FUNC	Fernandes 2019 (PMID:30765603) - Not Pathogenic
BRCA1	c.5242G>C	p.(Gly1748Arg)	PS3	Strong	Reported by two calibrated studies to affect protein function similar to pathogenic control variants (PMIDs:30209399, 30765603) (PS3 met).		0.01	N	two	Findlay 2018 (PMID:30209399) - LOF	Fernandes 2019 (PMID:30765603) - Pathogenic
BRCA1	c.5242G>T	p.(Gly1748Cys)	PS3	Strong	Reported by two calibrated studies to affect protein function similar to pathogenic control variants (PMIDs:30209399, 30765603) (PS3 met).		0	N	two	Findlay 2018 (PMID:30209399) - LOF	Fernandes 2019 (PMID:30765603) - Pathogenic
BRCA1	c.5243G>A	p.(Gly1748Asp)	PS3	Strong	Reported by two calibrated studies to affect protein function similar to pathogenic control variants (PMIDs:30209399, 30765603) (PS3 met).		0.01	N	two	Findlay 2018 (PMID:30209399) - LOF	Fernandes 2019 (PMID:30765603) - Pathogenic
BRCA1	c.5243G>C	p.(Gly1748Ala)	BS3	Strong	Reported by two calibrated studies to affect protein function similar to benign control variants (PMIDs:30209399, 30765603) (BS3 met).		0.01	N	two	Findlay 2018 (PMID:30209399) - FUNC	Fernandes 2019 (PMID:30765603) - Not Pathogenic
BRCA1	c.5243G>T	p.(Gly1748Val)	None	N/A	Reported by two or more calibrated studies with discordant results. Functional effect similar to pathogenic control variants (PMID:30765603) and between what was observed for benign and pathogenic control variants (PMID:30209399) (PS3 and BS3 not met).		0.01	N	two	Findlay 2018 (PMID:30209399) - INT	Fernandes 2019 (PMID:30765603) - Pathogenic
BRCA1	c.5244T>A	p.(=)	BS3	Strong	Silent variant, functional data considered only from assays that measure effect via mRNA and protein. Reported by one calibrated study incorporating mRNA splicing effects to affect function similar to benign control variants (PMID:30209399) (BS3 met).		0.01	N	one	Findlay 2018 (PMID:30209399) - FUNC
BRCA1	c.5244T>C	p.(=)	BS3	Strong	Silent variant, functional data considered only from assays that measure effect via mRNA and protein. Reported by one calibrated study incorporating mRNA splicing effects to affect function similar to benign control variants (PMID:30209399) (BS3 met).		0	N	one	Findlay 2018 (PMID:30209399) - FUNC
BRCA1	c.5244T>G	p.(=)	BS3	Strong	Silent variant, functional data considered only from assays that measure effect via mRNA and protein. Reported by one calibrated study incorporating mRNA splicing effects to affect function similar to benign control variants (PMID:30209399) (BS3 met).		0	N	one	Findlay 2018 (PMID:30209399) - FUNC
BRCA1	c.5245C>A	p.(Pro1749Thr)	None	N/A	Reported by two calibrated studies with discordant results. Functional effect similar to benign control variants (PMID:30209399) and between what was observed for benign and pathogenic control variants (PMID:30765603) (PS3 and BS3 not met).		0.1	N	two	Findlay 2018 (PMID:30209399) - FUNC	Fernandes 2019 (PMID:30765603) - Uncertain
BRCA1	c.5245C>G	p.(Pro1749Ala)	BS3	Strong	Reported by two calibrated studies to affect protein function similar to benign control variants (PMIDs:30209399, 30765603) (BS3 met).		0	N	two	Findlay 2018 (PMID:30209399) - FUNC	Fernandes 2019 (PMID:30765603) - Not Pathogenic
BRCA1	c.5245C>T	p.(Pro1749Ser)	PS3	Strong	Reported by two calibrated studies to affect protein function similar to pathogenic control variants (PMIDs:30209399, 30765603) (PS3 met).		0	N	two	Findlay 2018 (PMID:30209399) - LOF	Fernandes 2019 (PMID:30765603) - Likely Pathogenic
BRCA1	c.5246C>A	p.(Pro1749Gln)	PS3	Strong	Reported by two calibrated studies to affect protein function similar to pathogenic control variants (PMIDs:30209399, 30765603) (PS3 met).		0	N	two	Findlay 2018 (PMID:30209399) - LOF	Fernandes 2019 (PMID:30765603) - Pathogenic
BRCA1	c.5246C>G	p.(Pro1749Arg)	PS3	Strong	Reported by two calibrated studies to affect protein function similar to pathogenic control variants (PMIDs:30209399, 30765603) (PS3 met).		0.01	N	two	Findlay 2018 (PMID:30209399) - LOF	Fernandes 2019 (PMID:30765603) - Pathogenic
BRCA1	c.5246C>T	p.(Pro1749Leu)	PS3	Strong	Reported by two calibrated studies to affect protein function similar to pathogenic control variants (PMIDs:30209399, 30765603) (PS3 met).		0	N	two	Findlay 2018 (PMID:30209399) - LOF	Fernandes 2019 (PMID:30765603) - Pathogenic
BRCA1	c.5247A>C	p.(=)	BS3	Strong	Silent variant, functional data considered only from assays that measure effect via mRNA and protein. Reported by one calibrated study incorporating mRNA splicing effects to affect function similar to benign control variants (PMID:30209399) (BS3 met).		0	N	one	Findlay 2018 (PMID:30209399) - FUNC
BRCA1	c.5247A>G	p.(=)	BS3	Strong	Silent variant, functional data considered only from assays that measure effect via mRNA and protein. Reported by one calibrated study incorporating mRNA splicing effects to affect function similar to benign control variants (PMID:30209399) (BS3 met).		0.01	N	one	Findlay 2018 (PMID:30209399) - FUNC
BRCA1	c.5247A>T	p.(=)	BS3	Strong	Silent variant, functional data considered only from assays that measure effect via mRNA and protein. Reported by one calibrated study incorporating mRNA splicing effects to affect function similar to benign control variants (PMID:30209399) (BS3 met).		0	N	one	Findlay 2018 (PMID:30209399) - FUNC
BRCA1	c.5248A>C	p.(Lys1750Gln)	BS3	Strong	Reported by one calibrated study to affect protein function similar to benign control variants (PMID:30209399) (BS3 met).		0	N	one	Findlay 2018 (PMID:30209399) - FUNC
BRCA1	c.5248A>G	p.(Lys1750Glu)	BS3	Strong	Reported by one calibrated study to affect protein function similar to benign control variants (PMID:30209399) (BS3 met).		0	N	one	Findlay 2018 (PMID:30209399) - FUNC
BRCA1	c.5248A>T	p.(Lys1750Ter)	PS3	Strong	Reported by one calibrated study to affect protein function similar to pathogenic control variants (PMID:30209399) (PS3 met).		0	N	one	Findlay 2018 (PMID:30209399) - LOF
BRCA1	c.5249A>C	p.(Lys1750Thr)	BS3	Strong	Reported by one calibrated study to affect protein function similar to benign control variants (PMID:30209399) (BS3 met).		0.01	N	one	Findlay 2018 (PMID:30209399) - FUNC
BRCA1	c.5249A>G	p.(Lys1750Arg)	BS3	Strong	Reported by one calibrated study to affect protein function similar to benign control variants (PMID:30209399) (BS3 met).		0	N	one	Findlay 2018 (PMID:30209399) - FUNC
BRCA1	c.5249A>T	p.(Lys1750Met)	BS3	Strong	Reported by one calibrated study to affect protein function similar to benign control variants (PMID:30209399) (BS3 met).		0	N	one	Findlay 2018 (PMID:30209399) - FUNC
BRCA1	c.5250G>A	p.(=)	BS3	Strong	Silent variant, functional data considered only from assays that measure effect via mRNA and protein. Reported by one calibrated study incorporating mRNA splicing effects to affect function similar to benign control variants (PMID:30209399) (BS3 met).		0	N	one	Findlay 2018 (PMID:30209399) - FUNC
BRCA1	c.5250G>C	p.(Lys1750Asn)	None	N/A	Reported by one calibrated study to have a partial impact on protein function, between what was observed for benign and pathogenic control variants (PMID:30209399) (PS3 and BS3 not met).		0	N	one	Findlay 2018 (PMID:30209399) - INT
BRCA1	c.5250G>T	p.(Lys1750Asn)	BS3	Strong	Reported by one calibrated study to affect protein function similar to benign control variants (PMID:30209399) (BS3 met).		0	N	one	Findlay 2018 (PMID:30209399) - FUNC
BRCA1	c.5251C>A	p.(=)	BS3	Strong	Silent variant, functional data considered only from assays that measure effect via mRNA and protein. Reported by one calibrated study incorporating mRNA splicing effects to affect function similar to benign control variants (PMID:30209399) (BS3 met).	no aberration	0	N, no aberration	one	Findlay 2018 (PMID:30209399) - FUNC
BRCA1	c.5251C>G	p.(Arg1751Gly)	PS3	Strong	Reported by two calibrated studies to affect protein function similar to pathogenic control variants (PMIDs:30209399, 30765603) (PS3 met).		0	N	two	Findlay 2018 (PMID:30209399) - LOF	Fernandes 2019 (PMID:30765603) - Pathogenic
BRCA1	c.5251C>T	p.(Arg1751Ter)	PS3	Strong	Reported by one calibrated study to affect protein function similar to pathogenic control variants (PMID:30209399) (PS3 met).		0.01	N	one	Findlay 2018 (PMID:30209399) - LOF
BRCA1	c.5252G>A	p.(Arg1751Gln)	BS3	Strong	Reported by three calibrated studies to affect protein function similar to benign control variants (PMIDs:30209399, 30257991, 30765603) (BS3 met).		0	N	three	Findlay 2018 (PMID:30209399) - FUNC	Petitalot 2019 (PMID:30257991) - 1P	Fernandes 2019 (PMID:30765603) - Not Pathogenic
BRCA1	c.5252G>C	p.(Arg1751Pro)	PS3	Strong	Reported by two calibrated studies to affect protein function similar to pathogenic control variants (PMIDs:30209399, 30765603) (PS3 met).		0	N	two	Findlay 2018 (PMID:30209399) - LOF	Fernandes 2019 (PMID:30765603) - Pathogenic
BRCA1	c.5252G>T	p.(Arg1751Leu)	BS3	Strong	Reported by two calibrated studies to affect protein function similar to benign control variants (PMIDs:30209399, 30765603) (BS3 met).		0.01	N	two	Findlay 2018 (PMID:30209399) - FUNC	Fernandes 2019 (PMID:30765603) - Likely not pathogenic
BRCA1	c.5253A>C	p.(=)	BS3	Strong	Silent variant, functional data considered only from assays that measure effect via mRNA and protein. Reported by one calibrated study incorporating mRNA splicing effects to affect function similar to benign control variants (PMID:30209399) (BS3 met).		0	N	one	Findlay 2018 (PMID:30209399) - FUNC
BRCA1	c.5253A>G	p.(=)	BS3	Strong	Silent variant, functional data considered only from assays that measure effect via mRNA and protein. Reported by one calibrated study incorporating mRNA splicing effects to affect function similar to benign control variants (PMID:30209399) (BS3 met).		0	N	one	Findlay 2018 (PMID:30209399) - FUNC
BRCA1	c.5253A>T	p.(=)	BS3	Strong	Silent variant, functional data considered only from assays that measure effect via mRNA and protein. Reported by one calibrated study incorporating mRNA splicing effects to affect function similar to benign control variants (PMID:30209399) (BS3 met).		0	N	one	Findlay 2018 (PMID:30209399) - FUNC
BRCA1	c.5254G>A	p.(Ala1752Thr)	PS3	Strong	Reported by three calibrated studies to affect protein function similar to pathogenic control variants (PMIDs:30209399, 30257991, 30765603) (PS3 met).		0	N	three	Findlay 2018 (PMID:30209399) - LOF	Petitalot 2019 (PMID:30257991) - 3P	Fernandes 2019 (PMID:30765603) - Pathogenic
BRCA1	c.5254G>C	p.(Ala1752Pro)	PS3	Strong	Reported by three calibrated studies to affect protein function similar to pathogenic control variants (PMIDs:30209399, 30257991, 30765603) (PS3 met).		0	N	three	Findlay 2018 (PMID:30209399) - LOF	Petitalot 2019 (PMID:30257991) - 3P	Fernandes 2019 (PMID:30765603) - Pathogenic
BRCA1	c.5254G>T	p.(Ala1752Ser)	BS3	Strong	Reported by one calibrated study to affect protein function similar to benign control variants (PMID:30209399) (BS3 met).		0	N	one	Findlay 2018 (PMID:30209399) - FUNC
BRCA1	c.5255C>A	p.(Ala1752Glu)	None	N/A	Reported by two or more calibrated studies with discordant results. Functional effect similar to pathogenic control variants (PMID:30209399) and between what was observed for benign and pathogenic control variants (PMID:30257991) (PS3 and BS3 not met).		0	N	two	Findlay 2018 (PMID:30209399) - LOF	Petitalot 2019 (PMID:30257991) - 2P
BRCA1	c.5255C>G	p.(Ala1752Gly)	BS3	Strong	Reported by one calibrated study to affect protein function similar to benign control variants (PMID:30209399) (BS3 met).		0	N	one	Findlay 2018 (PMID:30209399) - FUNC
BRCA1	c.5255C>T	p.(Ala1752Val)	PS3	Strong	Reported by two calibrated studies to affect protein function similar to pathogenic control variants (PMIDs:30209399, 30765603) (PS3 met).		0.07	N	two	Findlay 2018 (PMID:30209399) - LOF	Fernandes 2019 (PMID:30765603) - Pathogenic
BRCA1	c.5256A>C	p.(=)	BS3	Strong	Silent variant, functional data considered only from assays that measure effect via mRNA and protein. Reported by one calibrated study incorporating mRNA splicing effects to affect function similar to benign control variants (PMID:30209399) (BS3 met).		0	N	one	Findlay 2018 (PMID:30209399) - FUNC
BRCA1	c.5256A>G	p.(=)	BS3	Strong	Silent variant, functional data considered only from assays that measure effect via mRNA and protein. Reported by one calibrated study incorporating mRNA splicing effects to affect function similar to benign control variants (PMID:30209399) (BS3 met).		0	N	one	Findlay 2018 (PMID:30209399) - FUNC
BRCA1	c.5256A>T	p.(=)	BS3	Strong	Silent variant, functional data considered only from assays that measure effect via mRNA and protein. Reported by one calibrated study incorporating mRNA splicing effects to affect function similar to benign control variants (PMID:30209399) (BS3 met).		0.01	N	one	Findlay 2018 (PMID:30209399) - FUNC
BRCA1	c.5257A>C	p.(=)	BS3	Strong	Silent variant, functional data considered only from assays that measure effect via mRNA and protein. Reported by one calibrated study incorporating mRNA splicing effects to affect function similar to benign control variants (PMID:30209399) (BS3 met).		0	N	one	Findlay 2018 (PMID:30209399) - FUNC
BRCA1	c.5257A>G	p.(Arg1753Gly)	PS3	Strong	Reported by two calibrated studies to affect protein function similar to pathogenic control variants (PMIDs:30209399, 30765603) (PS3 met).		0	N	two	Findlay 2018 (PMID:30209399) - LOF	Fernandes 2019 (PMID:30765603) - Pathogenic
BRCA1	c.5257A>T	p.(Arg1753Ter)	PS3	Strong	Reported by one calibrated study to affect protein function similar to pathogenic control variants (PMID:30209399) (PS3 met).		0.01	N	one	Findlay 2018 (PMID:30209399) - LOF
BRCA1	c.5258G>A	p.(Arg1753Lys)	PS3	Strong	Reported by two calibrated studies to affect protein function similar to pathogenic control variants (PMIDs:30209399, 30765603) (PS3 met).		0	N	two	Findlay 2018 (PMID:30209399) - LOF	Fernandes 2019 (PMID:30765603) - Pathogenic
BRCA1	c.5258G>C	p.(Arg1753Thr)	None	N/A	Reported by three calibrated studies with discordant results. Functional effect similar to benign control variants (PMID:32546644) and to pathogenic control variants (PMID:30209399, 30765603) (PS3 and BS3 not met).		0	N	three	Findlay 2018 (PMID:30209399) - LOF	Bouwman 2020 (PMID:32546644) - (Likely) Neutral	Fernandes 2019 (PMID:30765603) - Pathogenic
BRCA1	c.5258G>T	p.(Arg1753Ile)	PS3	Strong	Reported by two calibrated studies to affect protein function similar to pathogenic control variants (PMIDs:30209399, 30765603) (PS3 met).		0.01	N	two	Findlay 2018 (PMID:30209399) - LOF	Fernandes 2019 (PMID:30765603) - Pathogenic
BRCA1	c.5259A>C	p.(Arg1753Ser)	PS3	Strong	Reported by two calibrated studies to affect protein function similar to pathogenic control variants (PMIDs:30209399, 30765603) (PS3 met).		0	N	two	Findlay 2018 (PMID:30209399) - LOF	Fernandes 2019 (PMID:30765603) - Pathogenic
BRCA1	c.5259A>G	p.(=)	BS3	Strong	Silent variant, functional data considered only from assays that measure effect via mRNA and protein. Reported by one calibrated study incorporating mRNA splicing effects to affect function similar to benign control variants (PMID:30209399) (BS3 met).		0	N	one	Findlay 2018 (PMID:30209399) - FUNC
BRCA1	c.5259A>T	p.(Arg1753Ser)	PS3	Strong	Reported by two calibrated studies to affect protein function similar to pathogenic control variants (PMIDs:30209399, 30765603) (PS3 met).		0	N	two	Findlay 2018 (PMID:30209399) - LOF	Fernandes 2019 (PMID:30765603) - Pathogenic
BRCA1	c.5260G>A	p.(Glu1754Lys)	BS3	Strong	Reported by one calibrated study to affect protein function similar to benign control variants (PMID:30209399) (BS3 met).		0	N	one	Findlay 2018 (PMID:30209399) - FUNC
BRCA1	c.5260G>C	p.(Glu1754Gln)	BS3	Strong	Reported by one calibrated study to affect protein function similar to benign control variants (PMID:30209399) (BS3 met).		0	N	one	Findlay 2018 (PMID:30209399) - FUNC
BRCA1	c.5260G>T	p.(Glu1754Ter)	PS3	Strong	Reported by one calibrated study to affect protein function similar to pathogenic control variants (PMID:30209399) (PS3 met).		0	N	one	Findlay 2018 (PMID:30209399) - LOF
BRCA1	c.5261A>C	p.(Glu1754Ala)	BS3	Strong	Reported by one calibrated study to affect protein function similar to benign control variants (PMID:30209399) (BS3 met).		0	N	one	Findlay 2018 (PMID:30209399) - FUNC
BRCA1	c.5261A>G	p.(Glu1754Gly)	BS3	Strong	Reported by one calibrated study to affect protein function similar to benign control variants (PMID:30209399) (BS3 met).		0.01	N	one	Findlay 2018 (PMID:30209399) - FUNC
BRCA1	c.5261A>T	p.(Glu1754Val)	BS3	Strong	Reported by two calibrated studies to affect protein function similar to benign control variants (PMIDs:30209399, 30765603) (BS3 met).		0	N	two	Findlay 2018 (PMID:30209399) - FUNC	Fernandes 2019 (PMID:30765603) - Not Pathogenic
BRCA1	c.5262A>C	p.(Glu1754Asp)	BS3	Strong	Reported by one calibrated study to affect protein function similar to benign control variants (PMID:30209399) (BS3 met).		0	N	one	Findlay 2018 (PMID:30209399) - FUNC
BRCA1	c.5262A>G	p.(=)	BS3	Strong	Silent variant, functional data considered only from assays that measure effect via mRNA and protein. Reported by one calibrated study incorporating mRNA splicing effects to affect function similar to benign control variants (PMID:30209399) (BS3 met).		0	N	one	Findlay 2018 (PMID:30209399) - FUNC
BRCA1	c.5262A>T	p.(Glu1754Asp)	BS3	Strong	Reported by one calibrated study to affect protein function similar to benign control variants (PMID:30209399) (BS3 met).		0	N	one	Findlay 2018 (PMID:30209399) - FUNC
BRCA1	c.5263T>A	p.(Ser1755Thr)	BS3	Strong	Reported by one calibrated study to affect protein function similar to benign control variants (PMID:30209399) (BS3 met).		0	N	one	Findlay 2018 (PMID:30209399) - FUNC
BRCA1	c.5263T>C	p.(Ser1755Pro)	BS3	Strong	Reported by one calibrated study to affect protein function similar to benign control variants (PMID:30209399) (BS3 met).		0	N	one	Findlay 2018 (PMID:30209399) - FUNC
BRCA1	c.5263T>G	p.(Ser1755Ala)	BS3	Strong	Reported by one calibrated study to affect protein function similar to benign control variants (PMID:30209399) (BS3 met).		0	N	one	Findlay 2018 (PMID:30209399) - FUNC
BRCA1	c.5264C>A	p.(Ser1755Tyr)	BS3	Strong	Reported by one calibrated study to affect protein function similar to benign control variants (PMID:30209399) (BS3 met).		0	N	one	Findlay 2018 (PMID:30209399) - FUNC
BRCA1	c.5264C>G	p.(Ser1755Cys)	BS3	Strong	Reported by two calibrated studies to affect protein function similar to benign control variants (PMIDs:30209399, 30765603) (BS3 met).		0	N	two	Findlay 2018 (PMID:30209399) - FUNC	Fernandes 2019 (PMID:30765603) - Not Pathogenic
BRCA1	c.5264C>T	p.(Ser1755Phe)	BS3	Strong	Reported by one calibrated study to affect protein function similar to benign control variants (PMID:30209399) (BS3 met).		0	N	one	Findlay 2018 (PMID:30209399) - FUNC
BRCA1	c.5265C>A	p.(=)	BS3	Strong	Silent variant, functional data considered only from assays that measure effect via mRNA and protein. Reported by one calibrated study incorporating mRNA splicing effects to affect function similar to benign control variants (PMID:30209399) (BS3 met).		0	N	one	Findlay 2018 (PMID:30209399) - FUNC
BRCA1	c.5265C>G	p.(=)	BS3	Strong	Silent variant, functional data considered only from assays that measure effect via mRNA and protein. Reported by one calibrated study incorporating mRNA splicing effects to affect function similar to benign control variants (PMID:30209399) (BS3 met).		0	N	one	Findlay 2018 (PMID:30209399) - FUNC
BRCA1	c.5265C>T	p.(=)	BS3	Strong	Silent variant, functional data considered only from assays that measure effect via mRNA and protein. Reported by one calibrated study incorporating mRNA splicing effects to affect function similar to benign control variants (PMID:30209399) (BS3 met).		0	N	one	Findlay 2018 (PMID:30209399) - FUNC
BRCA1	c.5266C>A	p.(Gln1756Lys)	BS3	Strong	Reported by one calibrated study to affect protein function similar to benign control variants (PMID:30209399) (BS3 met).		0	N	one	Findlay 2018 (PMID:30209399) - FUNC
BRCA1	c.5266C>G	p.(Gln1756Glu)	BS3	Strong	Reported by one calibrated study to affect protein function similar to benign control variants (PMID:30209399) (BS3 met).		0	N	one	Findlay 2018 (PMID:30209399) - FUNC
BRCA1	c.5266C>T	p.(Gln1756Ter)	PS3	Strong	Reported by one calibrated study to affect protein function similar to pathogenic control variants (PMID:30209399) (PS3 met).		0	N	one	Findlay 2018 (PMID:30209399) - LOF
BRCA1	c.5267A>C	p.(Gln1756Pro)	BS3	Strong	Reported by one calibrated study to affect protein function similar to benign control variants (PMID:30209399) (BS3 met).		0	N	one	Findlay 2018 (PMID:30209399) - FUNC
BRCA1	c.5267A>G	p.(Gln1756Arg)	BS3	Strong	Reported by one calibrated study to affect protein function similar to benign control variants (PMID:30209399) (BS3 met).		0	N	one	Findlay 2018 (PMID:30209399) - FUNC
BRCA1	c.5267A>T	p.(Gln1756Leu)	BS3	Strong	Reported by one calibrated study to affect protein function similar to benign control variants (PMID:30209399) (BS3 met).		0	N	one	Findlay 2018 (PMID:30209399) - FUNC
BRCA1	c.5268G>A	p.(=)	BS3	Strong	Silent variant, functional data considered only from assays that measure effect via mRNA and protein. Reported by one calibrated study incorporating mRNA splicing effects to affect function similar to benign control variants (PMID:30209399) (BS3 met).		0	N	one	Findlay 2018 (PMID:30209399) - FUNC
BRCA1	c.5268G>C	p.(Gln1756His)	BS3	Strong	Reported by one calibrated study to affect protein function similar to benign control variants (PMID:30209399) (BS3 met).		0	N	one	Findlay 2018 (PMID:30209399) - FUNC
BRCA1	c.5268G>T	p.(Gln1756His)	BS3	Strong	Reported by one calibrated study to affect protein function similar to benign control variants (PMID:30209399) (BS3 met).		0	N	one	Findlay 2018 (PMID:30209399) - FUNC
BRCA1	c.5269G>A	p.(Asp1757Asn)	None	N/A	Reported by two calibrated studies with discordant results. Functional effect similar to benign control variants (PMID:30209399) and between what was observed for benign and pathogenic control variants (PMID:30765603) (PS3 and BS3 not met).		0	N	two	Findlay 2018 (PMID:30209399) - FUNC	Fernandes 2019 (PMID:30765603) - Uncertain
BRCA1	c.5269G>C	p.(Asp1757His)	BS3	Strong	Reported by two calibrated studies to affect protein function similar to benign control variants (PMIDs:30209399, 30765603) (BS3 met).		0	N	two	Findlay 2018 (PMID:30209399) - FUNC	Fernandes 2019 (PMID:30765603) - Not Pathogenic
BRCA1	c.5269G>T	p.(Asp1757Tyr)	BS3	Strong	Reported by one calibrated study to affect protein function similar to benign control variants (PMID:30209399) (BS3 met).		0	N	one	Findlay 2018 (PMID:30209399) - FUNC
BRCA1	c.5270A>C	p.(Asp1757Ala)	BS3	Strong	Reported by one calibrated study to affect protein function similar to benign control variants (PMID:30209399) (BS3 met).		0.01	N	one	Findlay 2018 (PMID:30209399) - FUNC
BRCA1	c.5270A>G	p.(Asp1757Gly)	BS3	Strong	Reported by one calibrated study to affect protein function similar to benign control variants (PMID:30209399) (BS3 met).		0.01	N	one	Findlay 2018 (PMID:30209399) - FUNC
BRCA1	c.5270A>T	p.(Asp1757Val)	BS3	Strong	Missense variant predicted to alter splicing, functional data considered only from assays that measure effect via mRNA and protein. Reported by one calibrated study incorporating mRNA splicing effects to affect function similar to benign control variants (PMID:30209399) (BS3 met).		0.69	Y, predicted splicing	one	Findlay 2018 (PMID:30209399) - FUNC
BRCA1	c.5271C>A	p.(Asp1757Glu)	BS3	Strong	Reported by one calibrated study to affect protein function similar to benign control variants (PMID:30209399) (BS3 met).		0	N	one	Findlay 2018 (PMID:30209399) - FUNC
BRCA1	c.5271C>G	p.(Asp1757Glu)	BS3	Strong	Reported by one calibrated study to affect protein function similar to benign control variants (PMID:30209399) (BS3 met).		0	N	one	Findlay 2018 (PMID:30209399) - FUNC
BRCA1	c.5271C>T	p.(=)	BS3	Strong	Silent variant, functional data considered only from assays that measure effect via mRNA and protein. Reported by one calibrated study incorporating mRNA splicing effects to affect function similar to benign control variants (PMID:30209399) (BS3 met).		0	N	one	Findlay 2018 (PMID:30209399) - FUNC
BRCA1	c.5272A>C	p.(=)	BS3	Strong	Silent variant, functional data considered only from assays that measure effect via mRNA and protein. Reported by one calibrated study incorporating mRNA splicing effects to affect function similar to benign control variants (PMID:30209399) (BS3 met).		0	N	one	Findlay 2018 (PMID:30209399) - FUNC
BRCA1	c.5272A>G	p.(Arg1758Gly)	BS3	Strong	Reported by one calibrated study to affect protein function similar to benign control variants (PMID:30209399) (BS3 met).		0	N	one	Findlay 2018 (PMID:30209399) - FUNC
BRCA1	c.5272A>T	p.(Arg1758Ter)	PS3	Strong	Reported by one calibrated study to affect protein function similar to pathogenic control variants (PMID:30209399) (PS3 met).		0	N	one	Findlay 2018 (PMID:30209399) - LOF
BRCA1	c.5273G>A	p.(Arg1758Lys)	BS3	Strong	Reported by one calibrated study to affect protein function similar to benign control variants (PMID:30209399) (BS3 met).		0	N	one	Findlay 2018 (PMID:30209399) - FUNC
BRCA1	c.5273G>C	p.(Arg1758Thr)	BS3	Strong	Reported by one calibrated study to affect protein function similar to benign control variants (PMID:30209399) (BS3 met).		0	N	one	Findlay 2018 (PMID:30209399) - FUNC
BRCA1	c.5273G>T	p.(Arg1758Ile)	BS3	Strong	Reported by two calibrated studies to affect protein function similar to benign control variants (PMIDs:30209399, 30765603) (BS3 met).		0	N	two	Findlay 2018 (PMID:30209399) - FUNC	Fernandes 2019 (PMID:30765603) - Not Pathogenic
BRCA1	c.5274A>C	p.(Arg1758Ser)	BS3	Strong	Reported by two calibrated studies to affect protein function similar to benign control variants (PMIDs:30209399, 30765603) (BS3 met).		0	N	two	Findlay 2018 (PMID:30209399) - FUNC	Fernandes 2019 (PMID:30765603) - Not Pathogenic
BRCA1	c.5274A>G	p.(=)	BS3	Strong	Silent variant, functional data considered only from assays that measure effect via mRNA and protein. Reported by one calibrated study incorporating mRNA splicing effects to affect function similar to benign control variants (PMID:30209399) (BS3 met).		0.01	N	one	Findlay 2018 (PMID:30209399) - FUNC
BRCA1	c.5274A>T	p.(Arg1758Ser)	BS3	Strong	Reported by two calibrated studies to affect protein function similar to benign control variants (PMIDs:30209399, 30765603) (BS3 met).		0.05	N	two	Findlay 2018 (PMID:30209399) - FUNC	Fernandes 2019 (PMID:30765603) - Not Pathogenic
BRCA1	c.5275A>C	p.(Lys1759Gln)	BS3	Strong	Reported by one calibrated study to affect protein function similar to benign control variants (PMID:30209399) (BS3 met).		0	N	one	Findlay 2018 (PMID:30209399) - FUNC
BRCA1	c.5275A>G	p.(Lys1759Glu)	BS3	Strong	Reported by one calibrated study to affect protein function similar to benign control variants (PMID:30209399) (BS3 met).		0.01	N	one	Findlay 2018 (PMID:30209399) - FUNC
BRCA1	c.5275A>T	p.(Lys1759Ter)	PS3	Strong	Reported by one calibrated study to affect protein function similar to pathogenic control variants (PMID:30209399) (PS3 met).		0.02	N	one	Findlay 2018 (PMID:30209399) - LOF
BRCA1	c.5276A>C	p.(Lys1759Thr)	BS3	Strong	Reported by one calibrated study to affect protein function similar to benign control variants (PMID:30209399) (BS3 met).		0.03	N	one	Findlay 2018 (PMID:30209399) - FUNC
BRCA1	c.5276A>G	p.(Lys1759Arg)	BS3	Strong	Reported by two calibrated studies to affect protein function similar to benign control variants (PMIDs:30209399, 30765603) (BS3 met).		0.06	N	two	Findlay 2018 (PMID:30209399) - FUNC	Fernandes 2019 (PMID:30765603) - Likely not pathogenic
BRCA1	c.5276A>T	p.(Lys1759Met)	BS3	Strong	Reported by two calibrated studies to affect protein function similar to benign control variants (PMIDs:30209399, 30765603) (BS3 met).		0.04	N	two	Findlay 2018 (PMID:30209399) - FUNC	Fernandes 2019 (PMID:30765603) - Not Pathogenic
BRCA1	c.5277+10C>G		BS3	Strong	Intronic variant, functional data considered only from assays that measure effect via mRNA and protein. Reported by one calibrated study incorporating mRNA splicing effects to affect function similar to benign control variants (PMID:30209399) (BS3 met).		0	N	one	Findlay 2018 (PMID:30209399) - FUNC
BRCA1	c.5277+10C>T		BS3	Strong	Intronic variant, functional data considered only from assays that measure effect via mRNA and protein. Reported by one calibrated study incorporating mRNA splicing effects to affect function similar to benign control variants (PMID:30209399) (BS3 met).		0	N	one	Findlay 2018 (PMID:30209399) - FUNC
BRCA1	c.5277+1G>A		PS3	Strong	Intronic variant, functional data considered only from assays that measure effect via mRNA and protein. Reported by one calibrated study incorporating mRNA splicing effects to affect protein function similar to pathogenic control variants (PMID:30209399) (PS3 met).	87nt of intron 20 inclusion, exon 20 skipping, 4 studies. intron 18 inclusion, 1 study. retention of 85nt of intron 20, exon 20 deletion, 1 study	0.99	Y, splicing papers	one	Findlay 2018 (PMID:30209399) - LOF
BRCA1	c.5277+1G>C		PS3	Strong	Intronic variant, functional data considered only from assays that measure effect via mRNA and protein. Reported by one calibrated study incorporating mRNA splicing effects to affect protein function similar to pathogenic control variants (PMID:30209399) (PS3 met).		1	Y, predicted splicing	one	Findlay 2018 (PMID:30209399) - LOF
BRCA1	c.5277+1G>T		PS3	Strong	Intronic variant, functional data considered only from assays that measure effect via mRNA and protein. Reported by one calibrated study incorporating mRNA splicing effects to affect protein function similar to pathogenic control variants (PMID:30209399) (PS3 met).		1	Y, predicted splicing	one	Findlay 2018 (PMID:30209399) - LOF
BRCA1	c.5277+2T>A		PS3	Strong	Intronic variant, functional data considered only from assays that measure effect via mRNA and protein. Reported by one calibrated study incorporating mRNA splicing effects to affect protein function similar to pathogenic control variants (PMID:30209399) (PS3 met).		1	Y, predicted splicing	one	Findlay 2018 (PMID:30209399) - LOF
BRCA1	c.5277+2T>C		PS3	Strong	Intronic variant, functional data considered only from assays that measure effect via mRNA and protein. Reported by one calibrated study incorporating mRNA splicing effects to affect protein function similar to pathogenic control variants (PMID:30209399) (PS3 met).		0.82	Y, predicted splicing	one	Findlay 2018 (PMID:30209399) - LOF
BRCA1	c.5277+2T>G		PS3	Strong	Intronic variant, functional data considered only from assays that measure effect via mRNA and protein. Reported by one calibrated study incorporating mRNA splicing effects to affect protein function similar to pathogenic control variants (PMID:30209399) (PS3 met).		1	Y, predicted splicing	one	Findlay 2018 (PMID:30209399) - LOF
BRCA1	c.5277+3A>C		BS3	Strong	Intronic variant, functional data considered only from assays that measure effect via mRNA and protein. Reported by one calibrated study incorporating mRNA splicing effects to affect function similar to benign control variants (PMID:30209399) (BS3 met).		0.27	Y, predicted splicing	one	Findlay 2018 (PMID:30209399) - FUNC
BRCA1	c.5277+3A>G		BS3	Strong	Intronic variant, functional data considered only from assays that measure effect via mRNA and protein. Reported by one calibrated study incorporating mRNA splicing effects to affect function similar to benign control variants (PMID:30209399) (BS3 met).		0.07	N	one	Findlay 2018 (PMID:30209399) - FUNC
BRCA1	c.5277+3A>T		BS3	Strong	Intronic variant, functional data considered only from assays that measure effect via mRNA and protein. Reported by one calibrated study incorporating mRNA splicing effects to affect function similar to benign control variants (PMID:30209399) (BS3 met).		0.15	N	one	Findlay 2018 (PMID:30209399) - FUNC
BRCA1	c.5277+4A>C		BS3	Strong	Intronic variant, functional data considered only from assays that measure effect via mRNA and protein. Reported by one calibrated study incorporating mRNA splicing effects to affect function similar to benign control variants (PMID:30209399) (BS3 met).		0.01	N	one	Findlay 2018 (PMID:30209399) - FUNC
BRCA1	c.5277+4A>G		BS3	Strong	Intronic variant, functional data considered only from assays that measure effect via mRNA and protein. Reported by one calibrated study incorporating mRNA splicing effects to affect function similar to benign control variants (PMID:30209399) (BS3 met).		0.02	N	one	Findlay 2018 (PMID:30209399) - FUNC
BRCA1	c.5277+4A>T		BS3	Strong	Intronic variant, functional data considered only from assays that measure effect via mRNA and protein. Reported by one calibrated study incorporating mRNA splicing effects to affect function similar to benign control variants (PMID:30209399) (BS3 met).		0.02	N	one	Findlay 2018 (PMID:30209399) - FUNC
BRCA1	c.5277+5A>C		BS3	Strong	Intronic variant, functional data considered only from assays that measure effect via mRNA and protein. Reported by one calibrated study incorporating mRNA splicing effects to affect function similar to benign control variants (PMID:30209399) (BS3 met).		0	N	one	Findlay 2018 (PMID:30209399) - FUNC
BRCA1	c.5277+5A>G		BS3	Strong	Intronic variant, functional data considered only from assays that measure effect via mRNA and protein. Reported by one calibrated study incorporating mRNA splicing effects to affect function similar to benign control variants (PMID:30209399) (BS3 met).		0.02	N	one	Findlay 2018 (PMID:30209399) - FUNC
BRCA1	c.5277+5A>T		BS3	Strong	Intronic variant, functional data considered only from assays that measure effect via mRNA and protein. Reported by one calibrated study incorporating mRNA splicing effects to affect function similar to benign control variants (PMID:30209399) (BS3 met).		0	N	one	Findlay 2018 (PMID:30209399) - FUNC
BRCA1	c.5277+6G>A		BS3	Strong	Intronic variant, functional data considered only from assays that measure effect via mRNA and protein. Reported by one calibrated study incorporating mRNA splicing effects to affect function similar to benign control variants (PMID:30209399) (BS3 met).		0	N	one	Findlay 2018 (PMID:30209399) - FUNC
BRCA1	c.5277+6G>C		BS3	Strong	Intronic variant, functional data considered only from assays that measure effect via mRNA and protein. Reported by one calibrated study incorporating mRNA splicing effects to affect function similar to benign control variants (PMID:30209399) (BS3 met).	no aberration, 2 studies	0	N, no aberration	one	Findlay 2018 (PMID:30209399) - FUNC
BRCA1	c.5277+6G>T		BS3	Strong	Intronic variant, functional data considered only from assays that measure effect via mRNA and protein. Reported by one calibrated study incorporating mRNA splicing effects to affect function similar to benign control variants (PMID:30209399) (BS3 met).		0.01	N	one	Findlay 2018 (PMID:30209399) - FUNC
BRCA1	c.5277+7C>A		BS3	Strong	Intronic variant, functional data considered only from assays that measure effect via mRNA and protein. Reported by one calibrated study incorporating mRNA splicing effects to affect function similar to benign control variants (PMID:30209399) (BS3 met).		0	N	one	Findlay 2018 (PMID:30209399) - FUNC
BRCA1	c.5277+7C>G		BS3	Strong	Intronic variant, functional data considered only from assays that measure effect via mRNA and protein. Reported by one calibrated study incorporating mRNA splicing effects to affect function similar to benign control variants (PMID:30209399) (BS3 met).		0.01	N	one	Findlay 2018 (PMID:30209399) - FUNC
BRCA1	c.5277+7C>T		BS3	Strong	Intronic variant, functional data considered only from assays that measure effect via mRNA and protein. Reported by one calibrated study incorporating mRNA splicing effects to affect function similar to benign control variants (PMID:30209399) (BS3 met).		0	N	one	Findlay 2018 (PMID:30209399) - FUNC
BRCA1	c.5277+8T>A		BS3	Strong	Intronic variant, functional data considered only from assays that measure effect via mRNA and protein. Reported by one calibrated study incorporating mRNA splicing effects to affect function similar to benign control variants (PMID:30209399) (BS3 met).		0	N	one	Findlay 2018 (PMID:30209399) - FUNC
BRCA1	c.5277+8T>C		BS3	Strong	Intronic variant, functional data considered only from assays that measure effect via mRNA and protein. Reported by one calibrated study incorporating mRNA splicing effects to affect function similar to benign control variants (PMID:30209399) (BS3 met).		0	N	one	Findlay 2018 (PMID:30209399) - FUNC
BRCA1	c.5277+8T>G		BS3	Strong	Intronic variant, functional data considered only from assays that measure effect via mRNA and protein. Reported by one calibrated study incorporating mRNA splicing effects to affect function similar to benign control variants (PMID:30209399) (BS3 met).		0	N	one	Findlay 2018 (PMID:30209399) - FUNC
BRCA1	c.5277+9C>A		BS3	Strong	Intronic variant, functional data considered only from assays that measure effect via mRNA and protein. Reported by one calibrated study incorporating mRNA splicing effects to affect function similar to benign control variants (PMID:30209399) (BS3 met).		0	N	one	Findlay 2018 (PMID:30209399) - FUNC
BRCA1	c.5277+9C>G		BS3	Strong	Intronic variant, functional data considered only from assays that measure effect via mRNA and protein. Reported by one calibrated study incorporating mRNA splicing effects to affect function similar to benign control variants (PMID:30209399) (BS3 met).		0	N	one	Findlay 2018 (PMID:30209399) - FUNC
BRCA1	c.5277+9C>T		BS3	Strong	Intronic variant, functional data considered only from assays that measure effect via mRNA and protein. Reported by one calibrated study incorporating mRNA splicing effects to affect function similar to benign control variants (PMID:30209399) (BS3 met).		0	N	one	Findlay 2018 (PMID:30209399) - FUNC
BRCA1	c.5277G>A	p.(=)	BS3	Strong	Silent variant, functional data considered only from assays that measure effect via mRNA and protein. Reported by one calibrated study incorporating mRNA splicing effects to affect function similar to benign control variants (PMID:30209399) (BS3 met).		0.31	Y, predicted splicing	one	Findlay 2018 (PMID:30209399) - FUNC
BRCA1	c.5277G>C	p.(Lys1759Asn)	BS3	Strong	Missense variant predicted to alter splicing, functional data considered only from assays that measure effect via mRNA and protein. Results from one calibrated study with cDNA based design not considered for code application (PMID:30765603). Reported by one calibrated study incorporating mRNA splicing effect to affect function similar to benign control variants (PMID:30209399) (BS3 met).		0.43	Y, predicted splicing	two	Findlay 2018 (PMID:30209399) - FUNC	Fernandes 2019 (PMID:30765603) - Likely not pathogenic
BRCA1	c.5277G>T	p.(Lys1759Asn)	BS3	Strong	Missense variant predicted to alter splicing, functional data considered only from assays that measure effect via mRNA and protein. Results from one calibrated study with cDNA based design not considered for code application (PMID:30765603). Reported by one calibrated study incorporating mRNA splicing effect to affect function similar to benign control variants (PMID:30209399) (BS3 met).		0.35	Y, predicted splicing	two	Findlay 2018 (PMID:30209399) - FUNC	Fernandes 2019 (PMID:30765603) - Likely not pathogenic
BRCA1	c.5278-10C>A		None	N/A	Intronic variant, functional data considered only from assays that measure effect via mRNA and protein. Reported by one calibrated study incorporating mRNA splicing effects to have a partial impact on protein function, between what was observed for benign and pathogenic control variants (PMID:30209399) (PS3 and BS3 not met).		0.02	N	one	Findlay 2018 (PMID:30209399) - INT
BRCA1	c.5278-10C>G		BS3	Strong	Intronic variant, functional data considered only from assays that measure effect via mRNA and protein. Reported by one calibrated study incorporating mRNA splicing effects to affect function similar to benign control variants (PMID:30209399) (BS3 met).		0	N	one	Findlay 2018 (PMID:30209399) - FUNC
BRCA1	c.5278-10C>T		BS3	Strong	Intronic variant, functional data considered only from assays that measure effect via mRNA and protein. Reported by one calibrated study incorporating mRNA splicing effects to affect function similar to benign control variants (PMID:30209399) (BS3 met).		0	N	one	Findlay 2018 (PMID:30209399) - FUNC
BRCA1	c.5278-11T>A		BS3	Strong	Intronic variant, functional data considered only from assays that measure effect via mRNA and protein. Reported by one calibrated study incorporating mRNA splicing effects to affect function similar to benign control variants (PMID:30209399) (BS3 met).		0.04	N	one	Findlay 2018 (PMID:30209399) - FUNC
BRCA1	c.5278-11T>C		BS3	Strong	Intronic variant, functional data considered only from assays that measure effect via mRNA and protein. Reported by one calibrated study incorporating mRNA splicing effects to affect function similar to benign control variants (PMID:30209399) (BS3 met).		0.01	N	one	Findlay 2018 (PMID:30209399) - FUNC
BRCA1	c.5278-11T>G		BS3	Strong	Intronic variant, functional data considered only from assays that measure effect via mRNA and protein. Reported by one calibrated study incorporating mRNA splicing effects to affect function similar to benign control variants (PMID:30209399) (BS3 met).		0.03	N	one	Findlay 2018 (PMID:30209399) - FUNC
BRCA1	c.5278-12C>A		None	N/A	Intronic variant, functional data considered only from assays that measure effect via mRNA and protein. Reported by one calibrated study incorporating mRNA splicing effects to have a partial impact on protein function, between what was observed for benign and pathogenic control variants (PMID:30209399) (PS3 and BS3 not met).		0.01	N	one	Findlay 2018 (PMID:30209399) - INT
BRCA1	c.5278-12C>G		BS3	Strong	Intronic variant, functional data considered only from assays that measure effect via mRNA and protein. Reported by one calibrated study incorporating mRNA splicing effects to affect function similar to benign control variants (PMID:30209399) (BS3 met).		0.01	N	one	Findlay 2018 (PMID:30209399) - FUNC
BRCA1	c.5278-12C>T		BS3	Strong	Intronic variant, functional data considered only from assays that measure effect via mRNA and protein. Reported by one calibrated study incorporating mRNA splicing effects to affect function similar to benign control variants (PMID:30209399) (BS3 met).		0	N	one	Findlay 2018 (PMID:30209399) - FUNC
BRCA1	c.5278-13T>A		BS3	Strong	Intronic variant, functional data considered only from assays that measure effect via mRNA and protein. Reported by one calibrated study incorporating mRNA splicing effects to affect function similar to benign control variants (PMID:30209399) (BS3 met).		0.02	N	one	Findlay 2018 (PMID:30209399) - FUNC
BRCA1	c.5278-13T>C		BS3	Strong	Intronic variant, functional data considered only from assays that measure effect via mRNA and protein. Reported by one calibrated study incorporating mRNA splicing effects to affect function similar to benign control variants (PMID:30209399) (BS3 met).		0.01	N	one	Findlay 2018 (PMID:30209399) - FUNC
BRCA1	c.5278-13T>G		BS3	Strong	Intronic variant, functional data considered only from assays that measure effect via mRNA and protein. Reported by one calibrated study incorporating mRNA splicing effects to affect function similar to benign control variants (PMID:30209399) (BS3 met).		0.01	N	one	Findlay 2018 (PMID:30209399) - FUNC
BRCA1	c.5278-14C>A		BS3	Strong	Intronic variant, functional data considered only from assays that measure effect via mRNA and protein. Reported by one calibrated study incorporating mRNA splicing effects to affect function similar to benign control variants (PMID:30209399) (BS3 met).		0.02	N	one	Findlay 2018 (PMID:30209399) - FUNC
BRCA1	c.5278-14C>G		BS3	Strong	Intronic variant, functional data considered only from assays that measure effect via mRNA and protein. Reported by one calibrated study incorporating mRNA splicing effects to affect function similar to benign control variants (PMID:30209399) (BS3 met).	no aberration, 3 studies	0.01	N, no aberration	one	Findlay 2018 (PMID:30209399) - FUNC
BRCA1	c.5278-14C>T		BS3	Strong	Intronic variant, functional data considered only from assays that measure effect via mRNA and protein. Reported by one calibrated study incorporating mRNA splicing effects to affect function similar to benign control variants (PMID:30209399) (BS3 met).		0	N	one	Findlay 2018 (PMID:30209399) - FUNC
BRCA1	c.5278-15C>A		BS3	Strong	Intronic variant, functional data considered only from assays that measure effect via mRNA and protein. Reported by one calibrated study incorporating mRNA splicing effects to affect function similar to benign control variants (PMID:30209399) (BS3 met).		0.01	N	one	Findlay 2018 (PMID:30209399) - FUNC
BRCA1	c.5278-15C>G		PS3	Strong	Intronic variant, functional data considered only from assays that measure effect via mRNA and protein. Reported by one calibrated study incorporating mRNA splicing effects to affect protein function similar to pathogenic control variants (PMID:30209399) (PS3 met).		0	N	one	Findlay 2018 (PMID:30209399) - LOF
BRCA1	c.5278-15C>T		BS3	Strong	Intronic variant, functional data considered only from assays that measure effect via mRNA and protein. Reported by one calibrated study incorporating mRNA splicing effects to affect function similar to benign control variants (PMID:30209399) (BS3 met).		0.01	N	one	Findlay 2018 (PMID:30209399) - FUNC
BRCA1	c.5278-16T>A		BS3	Strong	Intronic variant, functional data considered only from assays that measure effect via mRNA and protein. Reported by one calibrated study incorporating mRNA splicing effects to affect function similar to benign control variants (PMID:30209399) (BS3 met).		0.01	N	one	Findlay 2018 (PMID:30209399) - FUNC
BRCA1	c.5278-16T>C		BS3	Strong	Intronic variant, functional data considered only from assays that measure effect via mRNA and protein. Reported by one calibrated study incorporating mRNA splicing effects to affect function similar to benign control variants (PMID:30209399) (BS3 met).		0	N	one	Findlay 2018 (PMID:30209399) - FUNC
BRCA1	c.5278-16T>G		BS3	Strong	Intronic variant, functional data considered only from assays that measure effect via mRNA and protein. Reported by one calibrated study incorporating mRNA splicing effects to affect function similar to benign control variants (PMID:30209399) (BS3 met).		0.01	N	one	Findlay 2018 (PMID:30209399) - FUNC
BRCA1	c.5278-17T>A		BS3	Strong	Intronic variant, functional data considered only from assays that measure effect via mRNA and protein. Reported by one calibrated study incorporating mRNA splicing effects to affect function similar to benign control variants (PMID:30209399) (BS3 met).		0.03	N	one	Findlay 2018 (PMID:30209399) - FUNC
BRCA1	c.5278-17T>C		BS3	Strong	Intronic variant, functional data considered only from assays that measure effect via mRNA and protein. Reported by one calibrated study incorporating mRNA splicing effects to affect function similar to benign control variants (PMID:30209399) (BS3 met).		0.01	N	one	Findlay 2018 (PMID:30209399) - FUNC
BRCA1	c.5278-17T>G		BS3	Strong	Intronic variant, functional data considered only from assays that measure effect via mRNA and protein. Reported by one calibrated study incorporating mRNA splicing effects to affect function similar to benign control variants (PMID:30209399) (BS3 met).		0.01	N	one	Findlay 2018 (PMID:30209399) - FUNC
BRCA1	c.5278-18C>A		BS3	Strong	Intronic variant, functional data considered only from assays that measure effect via mRNA and protein. Reported by one calibrated study incorporating mRNA splicing effects to affect function similar to benign control variants (PMID:30209399) (BS3 met).		0.01	N	one	Findlay 2018 (PMID:30209399) - FUNC
BRCA1	c.5278-18C>G		BS3	Strong	Intronic variant, functional data considered only from assays that measure effect via mRNA and protein. Reported by one calibrated study incorporating mRNA splicing effects to affect function similar to benign control variants (PMID:30209399) (BS3 met).		0	N	one	Findlay 2018 (PMID:30209399) - FUNC
BRCA1	c.5278-18C>T		BS3	Strong	Intronic variant, functional data considered only from assays that measure effect via mRNA and protein. Reported by one calibrated study incorporating mRNA splicing effects to affect function similar to benign control variants (PMID:30209399) (BS3 met).		0.01	N	one	Findlay 2018 (PMID:30209399) - FUNC
BRCA1	c.5278-19T>A		BS3	Strong	Intronic variant, functional data considered only from assays that measure effect via mRNA and protein. Reported by one calibrated study incorporating mRNA splicing effects to affect function similar to benign control variants (PMID:30209399) (BS3 met).		0.03	N	one	Findlay 2018 (PMID:30209399) - FUNC
BRCA1	c.5278-19T>C		BS3	Strong	Intronic variant, functional data considered only from assays that measure effect via mRNA and protein. Reported by one calibrated study incorporating mRNA splicing effects to affect function similar to benign control variants (PMID:30209399) (BS3 met).		0	N	one	Findlay 2018 (PMID:30209399) - FUNC
BRCA1	c.5278-19T>G		BS3	Strong	Intronic variant, functional data considered only from assays that measure effect via mRNA and protein. Reported by one calibrated study incorporating mRNA splicing effects to affect function similar to benign control variants (PMID:30209399) (BS3 met).		0.02	N	one	Findlay 2018 (PMID:30209399) - FUNC
BRCA1	c.5278-1G>A		PS3	Strong	Intronic variant, functional data considered only from assays that measure effect via mRNA and protein. Reported by one calibrated study incorporating mRNA splicing effects to affect protein function similar to pathogenic control variants (PMID:30209399) (PS3 met).	upregulation of exon 21 deletion, 8nt of exon 21 deleted, 1 study. 7nt of exon 21 deleted, 1 study	0.96	Y, splicing papers	one	Findlay 2018 (PMID:30209399) - LOF
BRCA1	c.5278-1G>C		PS3	Strong	Intronic variant, functional data considered only from assays that measure effect via mRNA and protein. Reported by one calibrated study incorporating mRNA splicing effects to affect protein function similar to pathogenic control variants (PMID:30209399) (PS3 met).	exon 21 deletion	0.96	Y, splicing papers	one	Findlay 2018 (PMID:30209399) - LOF
BRCA1	c.5278-1G>T		PS3	Strong	Intronic variant, functional data considered only from assays that measure effect via mRNA and protein. Reported by one calibrated study incorporating mRNA splicing effects to affect protein function similar to pathogenic control variants (PMID:30209399) (PS3 met).	exon 21 deletion and use of a cryptic site 8 nt downstream from 3' ss	0.96	Y, splicing papers	one	Findlay 2018 (PMID:30209399) - LOF
BRCA1	c.5278-20C>A		BS3	Strong	Intronic variant, functional data considered only from assays that measure effect via mRNA and protein. Reported by one calibrated study incorporating mRNA splicing effects to affect function similar to benign control variants (PMID:30209399) (BS3 met).		0.01	N	one	Findlay 2018 (PMID:30209399) - FUNC
BRCA1	c.5278-20C>G		BS3	Strong	Intronic variant, functional data considered only from assays that measure effect via mRNA and protein. Reported by one calibrated study incorporating mRNA splicing effects to affect function similar to benign control variants (PMID:30209399) (BS3 met).		0	N	one	Findlay 2018 (PMID:30209399) - FUNC
BRCA1	c.5278-20C>T		BS3	Strong	Intronic variant, functional data considered only from assays that measure effect via mRNA and protein. Reported by one calibrated study incorporating mRNA splicing effects to affect function similar to benign control variants (PMID:30209399) (BS3 met).		0	N	one	Findlay 2018 (PMID:30209399) - FUNC
BRCA1	c.5278-21T>A		BS3	Strong	Intronic variant, functional data considered only from assays that measure effect via mRNA and protein. Reported by one calibrated study incorporating mRNA splicing effects to affect function similar to benign control variants (PMID:30209399) (BS3 met).		0.02	N	one	Findlay 2018 (PMID:30209399) - FUNC
BRCA1	c.5278-21T>C		BS3	Strong	Intronic variant, functional data considered only from assays that measure effect via mRNA and protein. Reported by one calibrated study incorporating mRNA splicing effects to affect function similar to benign control variants (PMID:30209399) (BS3 met).		0.01	N	one	Findlay 2018 (PMID:30209399) - FUNC
BRCA1	c.5278-21T>G		BS3	Strong	Intronic variant, functional data considered only from assays that measure effect via mRNA and protein. Reported by one calibrated study incorporating mRNA splicing effects to affect function similar to benign control variants (PMID:30209399) (BS3 met).		0.02	N	one	Findlay 2018 (PMID:30209399) - FUNC
BRCA1	c.5278-22C>A		None	N/A	Intronic variant, functional data considered only from assays that measure effect via mRNA and protein. Reported by one calibrated study incorporating mRNA splicing effects to have a partial impact on protein function, between what was observed for benign and pathogenic control variants (PMID:30209399) (PS3 and BS3 not met).		0.01	N	one	Findlay 2018 (PMID:30209399) - INT
BRCA1	c.5278-22C>G		BS3	Strong	Intronic variant, functional data considered only from assays that measure effect via mRNA and protein. Reported by one calibrated study incorporating mRNA splicing effects to affect function similar to benign control variants (PMID:30209399) (BS3 met).	no aberration	0	N, no aberration	one	Findlay 2018 (PMID:30209399) - FUNC
BRCA1	c.5278-22C>T		BS3	Strong	Intronic variant, functional data considered only from assays that measure effect via mRNA and protein. Reported by one calibrated study incorporating mRNA splicing effects to affect function similar to benign control variants (PMID:30209399) (BS3 met).		0	N	one	Findlay 2018 (PMID:30209399) - FUNC
BRCA1	c.5278-2A>C		PS3	Strong	Intronic variant, functional data considered only from assays that measure effect via mRNA and protein. Reported by one calibrated study incorporating mRNA splicing effects to affect protein function similar to pathogenic control variants (PMID:30209399) (PS3 met).		0.96	Y, predicted splicing	one	Findlay 2018 (PMID:30209399) - LOF
BRCA1	c.5278-2A>G		PS3	Strong	Intronic variant, functional data considered only from assays that measure effect via mRNA and protein. Reported by one calibrated study incorporating mRNA splicing effects to affect protein function similar to pathogenic control variants (PMID:30209399) (PS3 met).		0.96	Y, predicted splicing	one	Findlay 2018 (PMID:30209399) - LOF
BRCA1	c.5278-2A>T		PS3	Strong	Intronic variant, functional data considered only from assays that measure effect via mRNA and protein. Reported by one calibrated study incorporating mRNA splicing effects to affect protein function similar to pathogenic control variants (PMID:30209399) (PS3 met).		0.96	Y, predicted splicing	one	Findlay 2018 (PMID:30209399) - LOF
BRCA1	c.5278-3C>A		None	N/A	Intronic variant, functional data considered only from assays that measure effect via mRNA and protein. Reported by one calibrated study incorporating mRNA splicing effects to have a partial impact on protein function, between what was observed for benign and pathogenic control variants (PMID:30209399) (PS3 and BS3 not met).		0.2	Y	one	Findlay 2018 (PMID:30209399) - INT
BRCA1	c.5278-3C>G		PS3	Strong	Intronic variant, functional data considered only from assays that measure effect via mRNA and protein. Reported by one calibrated study incorporating mRNA splicing effects to affect protein function similar to pathogenic control variants (PMID:30209399) (PS3 met).		0.41	Y, predicted splicing	one	Findlay 2018 (PMID:30209399) - LOF
BRCA1	c.5278-3C>T		BS3	Strong	Intronic variant, functional data considered only from assays that measure effect via mRNA and protein. Reported by one calibrated study incorporating mRNA splicing effects to affect function similar to benign control variants (PMID:30209399) (BS3 met).		0.01	N	one	Findlay 2018 (PMID:30209399) - FUNC
BRCA1	c.5278-4C>A		BS3	Strong	Intronic variant, functional data considered only from assays that measure effect via mRNA and protein. Reported by one calibrated study incorporating mRNA splicing effects to affect function similar to benign control variants (PMID:30209399) (BS3 met).		0.01	N	one	Findlay 2018 (PMID:30209399) - FUNC
BRCA1	c.5278-4C>G		BS3	Strong	Intronic variant, functional data considered only from assays that measure effect via mRNA and protein. Reported by one calibrated study incorporating mRNA splicing effects to affect function similar to benign control variants (PMID:30209399) (BS3 met).		0.01	N	one	Findlay 2018 (PMID:30209399) - FUNC
BRCA1	c.5278-4C>T		BS3	Strong	Intronic variant, functional data considered only from assays that measure effect via mRNA and protein. Reported by one calibrated study incorporating mRNA splicing effects to affect function similar to benign control variants (PMID:30209399) (BS3 met).		0.01	N	one	Findlay 2018 (PMID:30209399) - FUNC
BRCA1	c.5278-5T>A		BS3	Strong	Intronic variant, functional data considered only from assays that measure effect via mRNA and protein. Reported by one calibrated study incorporating mRNA splicing effects to affect function similar to benign control variants (PMID:30209399) (BS3 met).		0.07	N	one	Findlay 2018 (PMID:30209399) - FUNC
BRCA1	c.5278-5T>C		BS3	Strong	Intronic variant, functional data considered only from assays that measure effect via mRNA and protein. Reported by one calibrated study incorporating mRNA splicing effects to affect function similar to benign control variants (PMID:30209399) (BS3 met).		0.04	N	one	Findlay 2018 (PMID:30209399) - FUNC
BRCA1	c.5278-5T>G		BS3	Strong	Intronic variant, functional data considered only from assays that measure effect via mRNA and protein. Reported by one calibrated study incorporating mRNA splicing effects to affect function similar to benign control variants (PMID:30209399) (BS3 met).		0.08	N	one	Findlay 2018 (PMID:30209399) - FUNC
BRCA1	c.5278-6T>A		BS3	Strong	Intronic variant, functional data considered only from assays that measure effect via mRNA and protein. Reported by one calibrated study incorporating mRNA splicing effects to affect function similar to benign control variants (PMID:30209399) (BS3 met).		0.05	N	one	Findlay 2018 (PMID:30209399) - FUNC
BRCA1	c.5278-6T>C		None	N/A	Intronic variant, functional data considered only from assays that measure effect via mRNA and protein. Reported by one calibrated study incorporating mRNA splicing effects to have a partial impact on protein function, between what was observed for benign and pathogenic control variants (PMID:30209399) (PS3 and BS3 not met).		0.02	N	one	Findlay 2018 (PMID:30209399) - INT
BRCA1	c.5278-6T>G		BS3	Strong	Intronic variant, functional data considered only from assays that measure effect via mRNA and protein. Reported by one calibrated study incorporating mRNA splicing effects to affect function similar to benign control variants (PMID:30209399) (BS3 met).		0.06	N	one	Findlay 2018 (PMID:30209399) - FUNC
BRCA1	c.5278-7C>A		None	N/A	Intronic variant, functional data considered only from assays that measure effect via mRNA and protein. Reported by one calibrated study incorporating mRNA splicing effects to have a partial impact on protein function, between what was observed for benign and pathogenic control variants (PMID:30209399) (PS3 and BS3 not met).		0.01	N	one	Findlay 2018 (PMID:30209399) - INT
BRCA1	c.5278-7C>G		BS3	Strong	Intronic variant, functional data considered only from assays that measure effect via mRNA and protein. Reported by one calibrated study incorporating mRNA splicing effects to affect function similar to benign control variants (PMID:30209399) (BS3 met).		0.01	N	one	Findlay 2018 (PMID:30209399) - FUNC
BRCA1	c.5278-7C>T		BS3	Strong	Intronic variant, functional data considered only from assays that measure effect via mRNA and protein. Reported by one calibrated study incorporating mRNA splicing effects to affect function similar to benign control variants (PMID:30209399) (BS3 met).		0	N	one	Findlay 2018 (PMID:30209399) - FUNC
BRCA1	c.5278-8T>A		BS3	Strong	Intronic variant, functional data considered only from assays that measure effect via mRNA and protein. Reported by one calibrated study incorporating mRNA splicing effects to affect function similar to benign control variants (PMID:30209399) (BS3 met).		0.02	N	one	Findlay 2018 (PMID:30209399) - FUNC
BRCA1	c.5278-8T>C		BS3	Strong	Intronic variant, functional data considered only from assays that measure effect via mRNA and protein. Reported by one calibrated study incorporating mRNA splicing effects to affect function similar to benign control variants (PMID:30209399) (BS3 met).		0	N	one	Findlay 2018 (PMID:30209399) - FUNC
BRCA1	c.5278-8T>G		BS3	Strong	Intronic variant, functional data considered only from assays that measure effect via mRNA and protein. Reported by one calibrated study incorporating mRNA splicing effects to affect function similar to benign control variants (PMID:30209399) (BS3 met).		0.02	N	one	Findlay 2018 (PMID:30209399) - FUNC
BRCA1	c.5278-9T>A		BS3	Strong	Intronic variant, functional data considered only from assays that measure effect via mRNA and protein. Reported by one calibrated study incorporating mRNA splicing effects to affect function similar to benign control variants (PMID:30209399) (BS3 met).		0.03	N	one	Findlay 2018 (PMID:30209399) - FUNC
BRCA1	c.5278-9T>C		BS3	Strong	Intronic variant, functional data considered only from assays that measure effect via mRNA and protein. Reported by one calibrated study incorporating mRNA splicing effects to affect function similar to benign control variants (PMID:30209399) (BS3 met).		0.01	N	one	Findlay 2018 (PMID:30209399) - FUNC
BRCA1	c.5278-9T>G		BS3	Strong	Intronic variant, functional data considered only from assays that measure effect via mRNA and protein. Reported by one calibrated study incorporating mRNA splicing effects to affect function similar to benign control variants (PMID:30209399) (BS3 met).		0.01	N	one	Findlay 2018 (PMID:30209399) - FUNC
BRCA1	c.5278A>C	p.(Ile1760Leu)	BS3	Strong	Reported by one calibrated study to affect protein function similar to benign control variants (PMID:30209399) (BS3 met).		0.02	N	one	Findlay 2018 (PMID:30209399) - FUNC
BRCA1	c.5278A>G	p.(Ile1760Val)	BS3	Strong	Reported by one calibrated study to affect protein function similar to benign control variants (PMID:30209399) (BS3 met).		0.02	N	one	Findlay 2018 (PMID:30209399) - FUNC
BRCA1	c.5278A>T	p.(Ile1760Phe)	None	N/A	Reported by one calibrated study to have a partial impact on protein function, between what was observed for benign and pathogenic control variants (PMID:30209399) (PS3 and BS3 not met).		0.05	N	one	Findlay 2018 (PMID:30209399) - INT
BRCA1	c.5279T>A	p.(Ile1760Asn)	PS3	Strong	Reported by one calibrated study to affect protein function similar to pathogenic control variants (PMID:30209399) (PS3 met).		0.02	N	one	Findlay 2018 (PMID:30209399) - LOF
BRCA1	c.5279T>C	p.(Ile1760Thr)	PS3	Strong	Reported by one calibrated study to affect protein function similar to pathogenic control variants (PMID:30209399) (PS3 met).		0.02	N	one	Findlay 2018 (PMID:30209399) - LOF
BRCA1	c.5279T>G	p.(Ile1760Ser)	PS3	Strong	Reported by one calibrated study to affect protein function similar to pathogenic control variants (PMID:30209399) (PS3 met).		0.03	N	one	Findlay 2018 (PMID:30209399) - LOF
BRCA1	c.5280C>A	p.(=)	BS3	Strong	Silent variant, functional data considered only from assays that measure effect via mRNA and protein. Reported by one calibrated study incorporating mRNA splicing effects to affect function similar to benign control variants (PMID:30209399) (BS3 met).		0.01	N	one	Findlay 2018 (PMID:30209399) - FUNC
BRCA1	c.5280C>G	p.(Ile1760Met)	BS3	Strong	Reported by one calibrated study to affect protein function similar to benign control variants (PMID:30209399) (BS3 met).		0.01	N	one	Findlay 2018 (PMID:30209399) - FUNC
BRCA1	c.5280C>T	p.(=)	BS3	Strong	Silent variant, functional data considered only from assays that measure effect via mRNA and protein. Reported by one calibrated study incorporating mRNA splicing effects to affect function similar to benign control variants (PMID:30209399) (BS3 met).		0.02	N	one	Findlay 2018 (PMID:30209399) - FUNC
BRCA1	c.5281T>A	p.(Phe1761Ile)	PS3	Strong	Reported by one calibrated study to affect protein function similar to pathogenic control variants (PMID:30209399) (PS3 met).		0.01	N	one	Findlay 2018 (PMID:30209399) - LOF
BRCA1	c.5281T>C	p.(Phe1761Leu)	BS3	Strong	Reported by one calibrated study to affect protein function similar to benign control variants (PMID:30209399) (BS3 met).		0.01	N	one	Findlay 2018 (PMID:30209399) - FUNC
BRCA1	c.5281T>G	p.(Phe1761Val)	PS3	Strong	Reported by one calibrated study to affect protein function similar to pathogenic control variants (PMID:30209399) (PS3 met).		0	N	one	Findlay 2018 (PMID:30209399) - LOF
BRCA1	c.5282T>A	p.(Phe1761Tyr)	None	N/A	Reported by one calibrated study to have a partial impact on protein function, between what was observed for benign and pathogenic control variants (PMID:30209399) (PS3 and BS3 not met).		0.01	N	one	Findlay 2018 (PMID:30209399) - INT
BRCA1	c.5282T>C	p.(Phe1761Ser)	PS3	Strong	Reported by three calibrated studies to affect protein function similar to pathogenic control variants (PMIDs:30209399, 30257991, 30765603) (PS3 met).		0	N	three	Findlay 2018 (PMID:30209399) - LOF	Petitalot 2019 (PMID:30257991) - 3P	Fernandes 2019 (PMID:30765603) - Pathogenic
BRCA1	c.5282T>G	p.(Phe1761Cys)	PS3	Strong	Reported by one calibrated study to affect protein function similar to pathogenic control variants (PMID:30209399) (PS3 met).		0.01	N	one	Findlay 2018 (PMID:30209399) - LOF
BRCA1	c.5283C>A	p.(Phe1761Leu)	BS3	Strong	Reported by one calibrated study to affect protein function similar to benign control variants (PMID:30209399) (BS3 met).		0.02	N	one	Findlay 2018 (PMID:30209399) - FUNC
BRCA1	c.5283C>G	p.(Phe1761Leu)	BS3	Strong	Reported by one calibrated study to affect protein function similar to benign control variants (PMID:30209399) (BS3 met).		0.01	N	one	Findlay 2018 (PMID:30209399) - FUNC
BRCA1	c.5283C>T	p.(=)	BS3	Strong	Silent variant, functional data considered only from assays that measure effect via mRNA and protein. Reported by one calibrated study incorporating mRNA splicing effects to affect function similar to benign control variants (PMID:30209399) (BS3 met).		0.03	N	one	Findlay 2018 (PMID:30209399) - FUNC
BRCA1	c.5284A>C	p.(=)	BS3	Strong	Silent variant, functional data considered only from assays that measure effect via mRNA and protein. Reported by one calibrated study incorporating mRNA splicing effects to affect function similar to benign control variants (PMID:30209399) (BS3 met).		0.01	N	one	Findlay 2018 (PMID:30209399) - FUNC
BRCA1	c.5284A>G	p.(Arg1762Gly)	BS3	Strong	Reported by one calibrated study to affect protein function similar to benign control variants (PMID:30209399) (BS3 met).		0.01	N	one	Findlay 2018 (PMID:30209399) - FUNC
BRCA1	c.5284A>T	p.(Arg1762Trp)	BS3	Strong	Reported by one calibrated study to affect protein function similar to benign control variants (PMID:30209399) (BS3 met).		0.01	N	one	Findlay 2018 (PMID:30209399) - FUNC
BRCA1	c.5285G>A	p.(Arg1762Lys)	BS3	Strong	Reported by one calibrated study to affect protein function similar to benign control variants (PMID:30209399) (BS3 met).		0.01	N	one	Findlay 2018 (PMID:30209399) - FUNC
BRCA1	c.5285G>C	p.(Arg1762Thr)	BS3	Strong	Reported by one calibrated study to affect protein function similar to benign control variants (PMID:30209399) (BS3 met).		0.01	N	one	Findlay 2018 (PMID:30209399) - FUNC
BRCA1	c.5285G>T	p.(Arg1762Met)	BS3	Strong	Reported by one calibrated study to affect protein function similar to benign control variants (PMID:30209399) (BS3 met).		0.01	N	one	Findlay 2018 (PMID:30209399) - FUNC
BRCA1	c.5286G>A	p.(=)	BS3	Strong	Silent variant, functional data considered only from assays that measure effect via mRNA and protein. Reported by one calibrated study incorporating mRNA splicing effects to affect function similar to benign control variants (PMID:30209399) (BS3 met).		0.01	N	one	Findlay 2018 (PMID:30209399) - FUNC
BRCA1	c.5286G>C	p.(Arg1762Ser)	BS3	Strong	Reported by one calibrated study to affect protein function similar to benign control variants (PMID:30209399) (BS3 met).		0.02	N	one	Findlay 2018 (PMID:30209399) - FUNC
BRCA1	c.5286G>T	p.(Arg1762Ser)	BS3	Strong	Reported by one calibrated study to affect protein function similar to benign control variants (PMID:30209399) (BS3 met).		0.01	N	one	Findlay 2018 (PMID:30209399) - FUNC
BRCA1	c.5287G>C	p.(Gly1763Arg)	BS3	Strong	Reported by one calibrated study to affect protein function similar to benign control variants (PMID:30209399) (BS3 met).		0.02	N	one	Findlay 2018 (PMID:30209399) - FUNC
BRCA1	c.5288G>C	p.(Gly1763Ala)	BS3	Strong	Reported by one calibrated study to affect protein function similar to benign control variants (PMID:30209399) (BS3 met).		0.01	N	one	Findlay 2018 (PMID:30209399) - FUNC
BRCA1	c.5288G>T	p.(Gly1763Val)	PS3	Strong	Reported by two calibrated studies to affect protein function similar to pathogenic control variants (PMIDs:30209399, 30765603) (PS3 met).		0.01	N	two	Findlay 2018 (PMID:30209399) - LOF	Fernandes 2019 (PMID:30765603) - Pathogenic
BRCA1	c.5290C>A	p.(Leu1764Ile)	BS3	Strong	Reported by one calibrated study to affect protein function similar to benign control variants (PMID:30209399) (BS3 met).		0	N	one	Findlay 2018 (PMID:30209399) - FUNC
BRCA1	c.5290C>G	p.(Leu1764Val)	BS3	Strong	Reported by one calibrated study to affect protein function similar to benign control variants (PMID:30209399) (BS3 met).		0.01	N	one	Findlay 2018 (PMID:30209399) - FUNC
BRCA1	c.5291T>A	p.(Leu1764Gln)	PS3	Strong	Reported by one calibrated study to affect protein function similar to pathogenic control variants (PMID:30209399) (PS3 met).		0.01	N	one	Findlay 2018 (PMID:30209399) - LOF
BRCA1	c.5291T>C	p.(Leu1764Pro)	PS3	Strong	Reported by four calibrated studies to affect protein function similar to pathogenic control variants (PMIDs:30209399, 30257991, 32546644, 30765603) (PS3 met)		0.01	N	four	Findlay 2018 (PMID:30209399) - LOF	Petitalot 2019 (PMID:30257991) - 3P	Bouwman 2020 (PMID:32546644) - Deleterious	Fernandes 2019 (PMID:30765603) - Pathogenic
BRCA1	c.5292A>C	p.(=)	BS3	Strong	Silent variant, functional data considered only from assays that measure effect via mRNA and protein. Reported by one calibrated study incorporating mRNA splicing effects to affect function similar to benign control variants (PMID:30209399) (BS3 met).		0.01	N	one	Findlay 2018 (PMID:30209399) - FUNC
BRCA1	c.5292A>G	p.(=)	BS3	Strong	Silent variant, functional data considered only from assays that measure effect via mRNA and protein. Reported by one calibrated study incorporating mRNA splicing effects to affect function similar to benign control variants (PMID:30209399) (BS3 met).		0.01	N	one	Findlay 2018 (PMID:30209399) - FUNC
BRCA1	c.5292A>T	p.(=)	BS3	Strong	Silent variant, functional data considered only from assays that measure effect via mRNA and protein. Reported by one calibrated study incorporating mRNA splicing effects to affect function similar to benign control variants (PMID:30209399) (BS3 met).		0	N	one	Findlay 2018 (PMID:30209399) - FUNC
BRCA1	c.5293G>A	p.(Glu1765Lys)	BS3	Strong	Reported by two calibrated studies to affect protein function similar to benign control variants (PMIDs:30209399, 30765603) (BS3 met).		0.01	N	two	Findlay 2018 (PMID:30209399) - FUNC	Fernandes 2019 (PMID:30765603) - Not Pathogenic
BRCA1	c.5293G>C	p.(Glu1765Gln)	BS3	Strong	Reported by one calibrated study to affect protein function similar to benign control variants (PMID:30209399) (BS3 met).		0.01	N	one	Findlay 2018 (PMID:30209399) - FUNC
BRCA1	c.5293G>T	p.(Glu1765Ter)	PS3	Strong	Reported by one calibrated study to affect protein function similar to pathogenic control variants (PMID:30209399) (PS3 met).		0.02	N	one	Findlay 2018 (PMID:30209399) - LOF
BRCA1	c.5294A>C	p.(Glu1765Ala)	BS3	Strong	Reported by one calibrated study to affect protein function similar to benign control variants (PMID:30209399) (BS3 met).		0	N	one	Findlay 2018 (PMID:30209399) - FUNC
BRCA1	c.5294A>G	p.(Glu1765Gly)	None	N/A	Reported by one calibrated study to have a partial impact on protein function, between what was observed for benign and pathogenic control variants (PMID:30209399) (PS3 and BS3 not met).		0	N	one	Findlay 2018 (PMID:30209399) - INT
BRCA1	c.5294A>T	p.(Glu1765Val)	BS3	Strong	Reported by one calibrated study to affect protein function similar to benign control variants (PMID:30209399) (BS3 met).		0.01	N	one	Findlay 2018 (PMID:30209399) - FUNC
BRCA1	c.5295A>C	p.(Glu1765Asp)	BS3	Strong	Reported by one calibrated study to affect protein function similar to benign control variants (PMID:30209399) (BS3 met).		0.01	N	one	Findlay 2018 (PMID:30209399) - FUNC
BRCA1	c.5295A>G	p.(=)	BS3	Strong	Silent variant, functional data considered only from assays that measure effect via mRNA and protein. Reported by one calibrated study incorporating mRNA splicing effects to affect function similar to benign control variants (PMID:30209399) (BS3 met).		0	N	one	Findlay 2018 (PMID:30209399) - FUNC
BRCA1	c.5295A>T	p.(Glu1765Asp)	BS3	Strong	Reported by one calibrated study to affect protein function similar to benign control variants (PMID:30209399) (BS3 met).		0.01	N	one	Findlay 2018 (PMID:30209399) - FUNC
BRCA1	c.5296A>C	p.(Ile1766Leu)	BS3	Strong	Reported by one calibrated study to affect protein function similar to benign control variants (PMID:30209399) (BS3 met).		0	N	one	Findlay 2018 (PMID:30209399) - FUNC
BRCA1	c.5296A>G	p.(Ile1766Val)	BS3	Strong	Reported by one calibrated study to affect protein function similar to benign control variants (PMID:30209399) (BS3 met).		0.01	N	one	Findlay 2018 (PMID:30209399) - FUNC
BRCA1	c.5296A>T	p.(Ile1766Phe)	BS3	Strong	Reported by one calibrated study to affect protein function similar to benign control variants (PMID:30209399) (BS3 met).		0	N	one	Findlay 2018 (PMID:30209399) - FUNC
BRCA1	c.5297T>A	p.(Ile1766Asn)	PS3	Strong	Reported by one calibrated study to affect protein function similar to pathogenic control variants (PMID:30209399) (PS3 met).		0	N	one	Findlay 2018 (PMID:30209399) - LOF
BRCA1	c.5297T>C	p.(Ile1766Thr)	PS3	Strong	Reported by one calibrated study to affect protein function similar to pathogenic control variants (PMID:30209399) (PS3 met).		0	N	one	Findlay 2018 (PMID:30209399) - LOF
BRCA1	c.5297T>G	p.(Ile1766Ser)	PS3	Strong	Reported by three calibrated studies to affect protein function similar to pathogenic control variants (PMIDs:30209399, 32546644, 30765603) (PS3 met).		0	N	three	Findlay 2018 (PMID:30209399) - LOF	Bouwman 2020 (PMID:32546644) - Deleterious	Fernandes 2019 (PMID:30765603) - Pathogenic
BRCA1	c.5298C>A	p.(=)	BS3	Strong	Silent variant, functional data considered only from assays that measure effect via mRNA and protein. Reported by one calibrated study incorporating mRNA splicing effects to affect function similar to benign control variants (PMID:30209399) (BS3 met).		0.01	N	one	Findlay 2018 (PMID:30209399) - FUNC
BRCA1	c.5298C>G	p.(Ile1766Met)	BS3	Strong	Reported by one calibrated study to affect protein function similar to benign control variants (PMID:30209399) (BS3 met).		0	N	one	Findlay 2018 (PMID:30209399) - FUNC
BRCA1	c.5298C>T	p.(=)	BS3	Strong	Silent variant, functional data considered only from assays that measure effect via mRNA and protein. Reported by one calibrated study incorporating mRNA splicing effects to affect function similar to benign control variants (PMID:30209399) (BS3 met).		0.01	N	one	Findlay 2018 (PMID:30209399) - FUNC
BRCA1	c.5299T>A	p.(Cys1767Ser)	BS3	Strong	Reported by one calibrated study to affect protein function similar to benign control variants (PMID:30209399) (BS3 met).		0	N	one	Findlay 2018 (PMID:30209399) - FUNC
BRCA1	c.5299T>C	p.(Cys1767Arg)	None	N/A	Reported by one calibrated study to have a partial impact on protein function, between what was observed for benign and pathogenic control variants (PMID:30209399) (PS3 and BS3 not met).		0.01	N	one	Findlay 2018 (PMID:30209399) - INT
BRCA1	c.5299T>G	p.(Cys1767Gly)	None	N/A	Reported by one calibrated study to have a partial impact on protein function, between what was observed for benign and pathogenic control variants (PMID:30209399) (PS3 and BS3 not met).		0.01	N	one	Findlay 2018 (PMID:30209399) - INT
BRCA1	c.52A>C	p.(Met18Leu)	BS3	Strong	Reported by one calibrated study to affect protein function similar to benign control variants (PMID:30209399) (BS3 met).		0.04	N	one	Findlay 2018 (PMID:30209399) - FUNC
BRCA1	c.52A>G	p.(Met18Val)	None	N/A	Reported by one calibrated study to have a partial impact on protein function, between what was observed for benign and pathogenic control variants (PMID:30209399) (PS3 and BS3 not met).		0.05	N	one	Findlay 2018 (PMID:30209399) - INT
BRCA1	c.52A>T	p.(Met18Leu)	BS3	Strong	Reported by one calibrated study to affect protein function similar to benign control variants (PMID:30209399) (BS3 met).		0.03	N	one	Findlay 2018 (PMID:30209399) - FUNC
BRCA1	c.5300G>A	p.(Cys1767Tyr)	BS3	Strong	Reported by one calibrated study to affect protein function similar to benign control variants (PMID:30209399) (BS3 met).		0	N	one	Findlay 2018 (PMID:30209399) - FUNC
BRCA1	c.5300G>C	p.(Cys1767Ser)	None	N/A	Reported by two calibrated studies to have a partial impact on protein function, between what was observed for benign and pathogenic control variants (PMIDs:30209399, 32546644) (PS3 and BS3 not met).		0	N	two	Findlay 2018 (PMID:30209399) - INT	Bouwman 2020 (PMID:32546644) - N-N-Del
BRCA1	c.5300G>T	p.(Cys1767Phe)	BS3	Strong	Reported by one calibrated study to affect protein function similar to benign control variants (PMID:30209399) (BS3 met).		0.01	N	one	Findlay 2018 (PMID:30209399) - FUNC
BRCA1	c.5301T>A	p.(Cys1767Ter)	PS3	Strong	Reported by one calibrated study to affect protein function similar to pathogenic control variants (PMID:30209399) (PS3 met).		0.01	N	one	Findlay 2018 (PMID:30209399) - LOF
BRCA1	c.5301T>C	p.(=)	BS3	Strong	Silent variant, functional data considered only from assays that measure effect via mRNA and protein. Reported by one calibrated study incorporating mRNA splicing effects to affect function similar to benign control variants (PMID:30209399) (BS3 met).		0.01	N	one	Findlay 2018 (PMID:30209399) - FUNC
BRCA1	c.5301T>G	p.(Cys1767Trp)	None	N/A	Reported by one calibrated study to have a partial impact on protein function, between what was observed for benign and pathogenic control variants (PMID:30209399) (PS3 and BS3 not met).		0	N	one	Findlay 2018 (PMID:30209399) - INT
BRCA1	c.5302T>A	p.(Cys1768Ser)	None	N/A	Reported by one calibrated study to have a partial impact on protein function, between what was observed for benign and pathogenic control variants (PMID:30209399) (PS3 and BS3 not met).		0.01	N	one	Findlay 2018 (PMID:30209399) - INT
BRCA1	c.5302T>C	p.(Cys1768Arg)	None	N/A	Reported by one calibrated study to have a partial impact on protein function, between what was observed for benign and pathogenic control variants (PMID:30209399) (PS3 and BS3 not met).		0.01	N	one	Findlay 2018 (PMID:30209399) - INT
BRCA1	c.5302T>G	p.(Cys1768Gly)	None	N/A	Reported by one calibrated study to have a partial impact on protein function, between what was observed for benign and pathogenic control variants (PMID:30209399) (PS3 and BS3 not met).		0.01	N	one	Findlay 2018 (PMID:30209399) - INT
BRCA1	c.5303G>A	p.(Cys1768Tyr)	BS3	Strong	Reported by one calibrated study to affect protein function similar to benign control variants (PMID:30209399) (BS3 met).		0	N	one	Findlay 2018 (PMID:30209399) - FUNC
BRCA1	c.5303G>C	p.(Cys1768Ser)	BS3	Strong	Reported by one calibrated study to affect protein function similar to benign control variants (PMID:30209399) (BS3 met).		0	N	one	Findlay 2018 (PMID:30209399) - FUNC
BRCA1	c.5303G>T	p.(Cys1768Phe)	PS3	Strong	Reported by one calibrated study to affect protein function similar to pathogenic control variants (PMID:30209399) (PS3 met).		0	N	one	Findlay 2018 (PMID:30209399) - LOF
BRCA1	c.5304C>A	p.(Cys1768Ter)	PS3	Strong	Reported by one calibrated study to affect protein function similar to pathogenic control variants (PMID:30209399) (PS3 met).		0.02	N	one	Findlay 2018 (PMID:30209399) - LOF
BRCA1	c.5304C>G	p.(Cys1768Trp)	PS3	Strong	Reported by one calibrated study to affect protein function similar to pathogenic control variants (PMID:30209399) (PS3 met).		0.01	N	one	Findlay 2018 (PMID:30209399) - LOF
BRCA1	c.5304C>T	p.(=)	BS3	Strong	Silent variant, functional data considered only from assays that measure effect via mRNA and protein. Reported by one calibrated study incorporating mRNA splicing effects to affect function similar to benign control variants (PMID:30209399) (BS3 met).		0	N	one	Findlay 2018 (PMID:30209399) - FUNC
BRCA1	c.5305T>A	p.(Tyr1769Asn)	BS3	Strong	Reported by one calibrated study to affect protein function similar to benign control variants (PMID:30209399) (BS3 met).		0	N	one	Findlay 2018 (PMID:30209399) - FUNC
BRCA1	c.5305T>G	p.(Tyr1769Asp)	PS3	Strong	Reported by one calibrated study to affect protein function similar to pathogenic control variants (PMID:30209399) (PS3 met).		0.01	N	one	Findlay 2018 (PMID:30209399) - LOF
BRCA1	c.5306A>C	p.(Tyr1769Ser)	BS3	Strong	Reported by one calibrated study to affect protein function similar to benign control variants (PMID:30209399) (BS3 met).		0.01	N	one	Findlay 2018 (PMID:30209399) - FUNC
BRCA1	c.5306A>G	p.(Tyr1769Cys)	None	N/A	Reported by one calibrated study to have a partial impact on protein function, between what was observed for benign and pathogenic control variants (PMID:30209399) (PS3 and BS3 not met).		0.01	N	one	Findlay 2018 (PMID:30209399) - INT
BRCA1	c.5306A>T	p.(Tyr1769Phe)	BS3	Strong	Reported by one calibrated study to affect protein function similar to benign control variants (PMID:30209399) (BS3 met).		0.01	N	one	Findlay 2018 (PMID:30209399) - FUNC
BRCA1	c.5307T>A	p.(Tyr1769Ter)	PS3	Strong	Reported by one calibrated study to affect protein function similar to pathogenic control variants (PMID:30209399) (PS3 met).		0.05	N	one	Findlay 2018 (PMID:30209399) - LOF
BRCA1	c.5307T>C	p.(=)	BS3	Strong	Silent variant, functional data considered only from assays that measure effect via mRNA and protein. Reported by one calibrated study incorporating mRNA splicing effects to affect function similar to benign control variants (PMID:30209399) (BS3 met).		0.01	N	one	Findlay 2018 (PMID:30209399) - FUNC
BRCA1	c.5307T>G	p.(Tyr1769Ter)	PS3	Strong	Reported by one calibrated study to affect protein function similar to pathogenic control variants (PMID:30209399) (PS3 met).		0.05	N	one	Findlay 2018 (PMID:30209399) - LOF
BRCA1	c.5308G>A	p.(Gly1770Arg)	None	N/A	Reported by one calibrated study to have a partial impact on protein function, between what was observed for benign and pathogenic control variants (PMID:30209399) (PS3 and BS3 not met).		0.02	N	one	Findlay 2018 (PMID:30209399) - INT
BRCA1	c.5308G>C	p.(Gly1770Arg)	PS3	Strong	Reported by one calibrated study to affect protein function similar to pathogenic control variants (PMID:30209399) (PS3 met).		0.01	N	one	Findlay 2018 (PMID:30209399) - LOF
BRCA1	c.5308G>T	p.(Gly1770Trp)	PS3	Strong	Reported by one calibrated study to affect protein function similar to pathogenic control variants (PMID:30209399) (PS3 met).		0.02	N	one	Findlay 2018 (PMID:30209399) - LOF
BRCA1	c.5309G>A	p.(Gly1770Glu)	BS3	Strong	Reported by two calibrated studies to affect protein function similar to benign control variants (PMIDs:30209399, 30765603) (BS3 met).		0	N	two	Findlay 2018 (PMID:30209399) - FUNC	Fernandes 2019 (PMID:30765603) - Likely not pathogenic
BRCA1	c.5309G>C	p.(Gly1770Ala)	BS3	Strong	Reported by one calibrated study to affect protein function similar to benign control variants (PMID:30209399) (BS3 met).		0	N	one	Findlay 2018 (PMID:30209399) - FUNC
BRCA1	c.5309G>T	p.(Gly1770Val)	None	N/A	Reported by two or more calibrated studies with discordant results. Functional effect similar to pathogenic control variants (PMID:30209399, 30765603, 23867111) and between what was observed for benign and pathogenic control variants (PMID:30257991) (PS3 and BS3 not met).		0	N	four	Findlay 2018 (PMID:30209399) - LOF	Petitalot 2019 (PMID:30257991) - 2P	Bouwman 2013 (PMID:23867111) - Deleterious	Fernandes 2019 (PMID:30765603) - Pathogenic
BRCA1	c.5310G>A	p.(=)	BS3	Strong	Silent variant, functional data considered only from assays that measure effect via mRNA and protein. Reported by one calibrated study incorporating mRNA splicing effects to affect function similar to benign control variants (PMID:30209399) (BS3 met).		0.01	N	one	Findlay 2018 (PMID:30209399) - FUNC
BRCA1	c.5310G>C	p.(=)	BS3	Strong	Silent variant, functional data considered only from assays that measure effect via mRNA and protein. Reported by one calibrated study incorporating mRNA splicing effects to affect function similar to benign control variants (PMID:30209399) (BS3 met).		0	N	one	Findlay 2018 (PMID:30209399) - FUNC
BRCA1	c.5310G>T	p.(=)	BS3	Strong	Silent variant, functional data considered only from assays that measure effect via mRNA and protein. Reported by one calibrated study incorporating mRNA splicing effects to affect function similar to benign control variants (PMID:30209399) (BS3 met).		0	N	one	Findlay 2018 (PMID:30209399) - FUNC
BRCA1	c.5311C>A	p.(Pro1771Thr)	BS3	Strong	Reported by one calibrated study to affect protein function similar to benign control variants (PMID:30209399) (BS3 met).		0.01	N	one	Findlay 2018 (PMID:30209399) - FUNC
BRCA1	c.5311C>G	p.(Pro1771Ala)	BS3	Strong	Reported by one calibrated study to affect protein function similar to benign control variants (PMID:30209399) (BS3 met).		0	N	one	Findlay 2018 (PMID:30209399) - FUNC
BRCA1	c.5311C>T	p.(Pro1771Ser)	BS3	Strong	Reported by one calibrated study to affect protein function similar to benign control variants (PMID:30209399) (BS3 met).		0	N	one	Findlay 2018 (PMID:30209399) - FUNC
BRCA1	c.5312C>A	p.(Pro1771His)	BS3	Strong	Reported by one calibrated study to affect protein function similar to benign control variants (PMID:30209399) (BS3 met).		0	N	one	Findlay 2018 (PMID:30209399) - FUNC
BRCA1	c.5312C>G	p.(Pro1771Arg)	BS3	Strong	Reported by two calibrated studies to affect protein function similar to benign control variants (PMIDs:30209399, 30765603) (BS3 met).		0.01	N	two	Findlay 2018 (PMID:30209399) - FUNC	Fernandes 2019 (PMID:30765603) - Not Pathogenic
BRCA1	c.5312C>T	p.(Pro1771Leu)	BS3	Strong	Reported by two calibrated studies to affect protein function similar to benign control variants (PMIDs:30209399, 30765603) (BS3 met).		0.01	N	two	Findlay 2018 (PMID:30209399) - FUNC	Fernandes 2019 (PMID:30765603) - Likely not pathogenic
BRCA1	c.5313C>A	p.(=)	BS3	Strong	Silent variant, functional data considered only from assays that measure effect via mRNA and protein. Reported by one calibrated study incorporating mRNA splicing effects to affect function similar to benign control variants (PMID:30209399) (BS3 met).		0.01	N	one	Findlay 2018 (PMID:30209399) - FUNC
BRCA1	c.5313C>G	p.(=)	BS3	Strong	Silent variant, functional data considered only from assays that measure effect via mRNA and protein. Reported by one calibrated study incorporating mRNA splicing effects to affect function similar to benign control variants (PMID:30209399) (BS3 met).		0	N	one	Findlay 2018 (PMID:30209399) - FUNC
BRCA1	c.5313C>T	p.(=)	BS3	Strong	Silent variant, functional data considered only from assays that measure effect via mRNA and protein. Reported by one calibrated study incorporating mRNA splicing effects to affect function similar to benign control variants (PMID:30209399) (BS3 met).		0.01	N	one	Findlay 2018 (PMID:30209399) - FUNC
BRCA1	c.5314T>A	p.(Phe1772Ile)	BS3	Strong	Reported by one calibrated study to affect protein function similar to benign control variants (PMID:30209399) (BS3 met).		0	N	one	Findlay 2018 (PMID:30209399) - FUNC
BRCA1	c.5314T>C	p.(Phe1772Leu)	BS3	Strong	Reported by one calibrated study to affect protein function similar to benign control variants (PMID:30209399) (BS3 met).		0.01	N	one	Findlay 2018 (PMID:30209399) - FUNC
BRCA1	c.5314T>G	p.(Phe1772Val)	None	N/A	Reported by one calibrated study to have a partial impact on protein function, between what was observed for benign and pathogenic control variants (PMID:30209399) (PS3 and BS3 not met).		0.01	N	one	Findlay 2018 (PMID:30209399) - INT
BRCA1	c.5315T>A	p.(Phe1772Tyr)	BS3	Strong	Reported by one calibrated study to affect protein function similar to benign control variants (PMID:30209399) (BS3 met).		0	N	one	Findlay 2018 (PMID:30209399) - FUNC
BRCA1	c.5315T>C	p.(Phe1772Ser)	BS3	Strong	Reported by one calibrated study to affect protein function similar to benign control variants (PMID:30209399) (BS3 met).		0	N	one	Findlay 2018 (PMID:30209399) - FUNC
BRCA1	c.5315T>G	p.(Phe1772Cys)	BS3	Strong	Reported by one calibrated study to affect protein function similar to benign control variants (PMID:30209399) (BS3 met).		0.01	N	one	Findlay 2018 (PMID:30209399) - FUNC
BRCA1	c.5316C>A	p.(Phe1772Leu)	BS3	Strong	Reported by one calibrated study to affect protein function similar to benign control variants (PMID:30209399) (BS3 met).		0.03	N	one	Findlay 2018 (PMID:30209399) - FUNC
BRCA1	c.5316C>T	p.(=)	BS3	Strong	Silent variant, functional data considered only from assays that measure effect via mRNA and protein. Reported by one calibrated study incorporating mRNA splicing effects to affect function similar to benign control variants (PMID:30209399) (BS3 met).		0.02	N	one	Findlay 2018 (PMID:30209399) - FUNC
BRCA1	c.5317A>C	p.(Thr1773Pro)	BS3	Strong	Reported by one calibrated study to affect protein function similar to benign control variants (PMID:30209399) (BS3 met).		0.02	N	one	Findlay 2018 (PMID:30209399) - FUNC
BRCA1	c.5317A>G	p.(Thr1773Ser)	None	N/A	Reported by two calibrated studies with discordant results. Functional effect similar to benign control variants (PMID:30765603) and between what was observed for benign and pathogenic control variants (PMID:30209399) (PS3 and BS3 not met).		0	N	two	Findlay 2018 (PMID:30209399) - INT	Fernandes 2019 (PMID:30765603) - Likely not pathogenic
BRCA1	c.5317A>T	p.(Thr1773Ser)	BS3	Strong	Reported by two calibrated studies to affect protein function similar to benign control variants (PMIDs:30209399, 30765603) (BS3 met).		0	N	two	Findlay 2018 (PMID:30209399) - FUNC	Fernandes 2019 (PMID:30765603) - Likely not pathogenic
BRCA1	c.5318C>A	p.(Thr1773Asn)	BS3	Strong	Reported by one calibrated study to affect protein function similar to benign control variants (PMID:30209399) (BS3 met).		0.01	N	one	Findlay 2018 (PMID:30209399) - FUNC
BRCA1	c.5318C>G	p.(Thr1773Ser)	None	N/A	Reported by one calibrated study to have a partial impact on protein function, between what was observed for benign and pathogenic control variants (PMID:30209399) (PS3 and BS3 not met).		0	N	one	Findlay 2018 (PMID:30209399) - INT
BRCA1	c.5318C>T	p.(Thr1773Ile)	BS3	Strong	Reported by two calibrated studies to affect protein function similar to benign control variants (PMIDs:30209399, 30765603) (BS3 met).		0.01	N	two	Findlay 2018 (PMID:30209399) - FUNC	Fernandes 2019 (PMID:30765603) - Likely not pathogenic
BRCA1	c.5319C>A	p.(=)	BS3	Strong	Silent variant, functional data considered only from assays that measure effect via mRNA and protein. Reported by one calibrated study incorporating mRNA splicing effects to affect function similar to benign control variants (PMID:30209399) (BS3 met).		0.02	N	one	Findlay 2018 (PMID:30209399) - FUNC
BRCA1	c.5319C>G	p.(=)	BS3	Strong	Silent variant, functional data considered only from assays that measure effect via mRNA and protein. Reported by one calibrated study incorporating mRNA splicing effects to affect function similar to benign control variants (PMID:30209399) (BS3 met).		0	N	one	Findlay 2018 (PMID:30209399) - FUNC
BRCA1	c.5319C>T	p.(=)	BS3	Strong	Silent variant, functional data considered only from assays that measure effect via mRNA and protein. Reported by one calibrated study incorporating mRNA splicing effects to affect function similar to benign control variants (PMID:30209399) (BS3 met).		0.02	N	one	Findlay 2018 (PMID:30209399) - FUNC
BRCA1	c.5320A>C	p.(Asn1774His)	BS3	Strong	Reported by one calibrated study to affect protein function similar to benign control variants (PMID:30209399) (BS3 met).		0.02	N	one	Findlay 2018 (PMID:30209399) - FUNC
BRCA1	c.5320A>G	p.(Asn1774Asp)	BS3	Strong	Reported by one calibrated study to affect protein function similar to benign control variants (PMID:30209399) (BS3 met).		0.01	N	one	Findlay 2018 (PMID:30209399) - FUNC
BRCA1	c.5320A>T	p.(Asn1774Tyr)	BS3	Strong	Reported by one calibrated study to affect protein function similar to benign control variants (PMID:30209399) (BS3 met).		0	N	one	Findlay 2018 (PMID:30209399) - FUNC
BRCA1	c.5321A>C	p.(Asn1774Thr)	BS3	Strong	Reported by one calibrated study to affect protein function similar to benign control variants (PMID:30209399) (BS3 met).		0	N	one	Findlay 2018 (PMID:30209399) - FUNC
BRCA1	c.5321A>G	p.(Asn1774Ser)	BS3	Strong	Reported by two calibrated studies to affect protein function similar to benign control variants (PMIDs:30209399, 30257991) (BS3 met).		0	N	two	Findlay 2018 (PMID:30209399) - FUNC	Petitalot 2019 (PMID:30257991) - 1P
BRCA1	c.5321A>T	p.(Asn1774Ile)	BS3	Strong	Reported by one calibrated study to affect protein function similar to benign control variants (PMID:30209399) (BS3 met).		0	N	one	Findlay 2018 (PMID:30209399) - FUNC
BRCA1	c.5322C>A	p.(Asn1774Lys)	BS3	Strong	Reported by one calibrated study to affect protein function similar to benign control variants (PMID:30209399) (BS3 met).		0.01	N	one	Findlay 2018 (PMID:30209399) - FUNC
BRCA1	c.5322C>G	p.(Asn1774Lys)	BS3	Strong	Reported by one calibrated study to affect protein function similar to benign control variants (PMID:30209399) (BS3 met).		0	N	one	Findlay 2018 (PMID:30209399) - FUNC
BRCA1	c.5322C>T	p.(=)	BS3	Strong	Silent variant, functional data considered only from assays that measure effect via mRNA and protein. Reported by one calibrated study incorporating mRNA splicing effects to affect function similar to benign control variants (PMID:30209399) (BS3 met).		0.01	N	one	Findlay 2018 (PMID:30209399) - FUNC
BRCA1	c.5323A>C	p.(Met1775Leu)	BS3	Strong	Reported by one calibrated study to affect protein function similar to benign control variants (PMID:30209399) (BS3 met).		0	N	one	Findlay 2018 (PMID:30209399) - FUNC
BRCA1	c.5323A>G	p.(Met1775Val)	PS3	Strong	Reported by one calibrated study to affect protein function similar to pathogenic control variants (PMID:30209399) (PS3 met).		0	N	one	Findlay 2018 (PMID:30209399) - LOF
BRCA1	c.5323A>T	p.(Met1775Leu)	BS3	Strong	Reported by one calibrated study to affect protein function similar to benign control variants (PMID:30209399) (BS3 met).		0	N	one	Findlay 2018 (PMID:30209399) - FUNC
BRCA1	c.5324T>A	p.(Met1775Lys)	PS3	Strong	Reported by three calibrated studies to affect protein function similar to pathogenic control variants (PMIDs:30209399, 32546644, 30765603) (PS3 met).		0.01	N	three	Findlay 2018 (PMID:30209399) - LOF	Bouwman 2020 (PMID:32546644) - Deleterious	Fernandes 2019 (PMID:30765603) - Pathogenic
BRCA1	c.5324T>C	p.(Met1775Thr)	BS3	Strong	Reported by one calibrated study to affect protein function similar to benign control variants (PMID:30209399) (BS3 met).		0	N	one	Findlay 2018 (PMID:30209399) - FUNC
BRCA1	c.5324T>G	p.(Met1775Arg)	PS3	Strong	Reported by four calibrated studies to affect protein function similar to pathogenic control variants (PMIDs:30209399, 30257991, 32546644, 30765603) (PS3 met)		0	N	four	Findlay 2018 (PMID:30209399) - LOF	Petitalot 2019 (PMID:30257991) - 3P	Bouwman 2020 (PMID:32546644) - Deleterious	Fernandes 2019 (PMID:30765603) - Pathogenic
BRCA1	c.5325G>A	p.(Met1775Ile)	BS3	Strong	Reported by one calibrated study to affect protein function similar to benign control variants (PMID:30209399) (BS3 met).		0	N	one	Findlay 2018 (PMID:30209399) - FUNC
BRCA1	c.5325G>C	p.(Met1775Ile)	None	N/A	Reported by one calibrated study to have a partial impact on protein function, between what was observed for benign and pathogenic control variants (PMID:30209399) (PS3 and BS3 not met).		0.01	N	one	Findlay 2018 (PMID:30209399) - INT
BRCA1	c.5325G>T	p.(Met1775Ile)	None	N/A	Reported by one calibrated study to have a partial impact on protein function, between what was observed for benign and pathogenic control variants (PMID:30209399) (PS3 and BS3 not met).		0	N	one	Findlay 2018 (PMID:30209399) - INT
BRCA1	c.5326C>A	p.(Pro1776Thr)	BS3	Strong	Reported by one calibrated study to affect protein function similar to benign control variants (PMID:30209399) (BS3 met).		0.01	N	one	Findlay 2018 (PMID:30209399) - FUNC
BRCA1	c.5326C>G	p.(Pro1776Ala)	BS3	Strong	Reported by one calibrated study to affect protein function similar to benign control variants (PMID:30209399) (BS3 met).		0	N	one	Findlay 2018 (PMID:30209399) - FUNC
BRCA1	c.5326C>T	p.(Pro1776Ser)	BS3	Strong	Reported by one calibrated study to affect protein function similar to benign control variants (PMID:30209399) (BS3 met).		0	N	one	Findlay 2018 (PMID:30209399) - FUNC
BRCA1	c.5327C>A	p.(Pro1776His)	BS3	Strong	Reported by two calibrated studies to affect protein function similar to benign control variants (PMIDs:30209399, 30765603) (BS3 met).		0	N	two	Findlay 2018 (PMID:30209399) - FUNC	Fernandes 2019 (PMID:30765603) - Not Pathogenic
BRCA1	c.5327C>G	p.(Pro1776Arg)	BS3	Strong	Reported by one calibrated study to affect protein function similar to benign control variants (PMID:30209399) (BS3 met).		0	N	one	Findlay 2018 (PMID:30209399) - FUNC
BRCA1	c.5327C>T	p.(Pro1776Leu)	BS3	Strong	Reported by two calibrated studies to affect protein function similar to benign control variants (PMIDs:30209399, 30765603) (BS3 met).		0	N	two	Findlay 2018 (PMID:30209399) - FUNC	Fernandes 2019 (PMID:30765603) - Not Pathogenic
BRCA1	c.5328C>A	p.(=)	BS3	Strong	Silent variant, functional data considered only from assays that measure effect via mRNA and protein. Reported by one calibrated study incorporating mRNA splicing effects to affect function similar to benign control variants (PMID:30209399) (BS3 met).		0.01	N	one	Findlay 2018 (PMID:30209399) - FUNC
BRCA1	c.5328C>G	p.(=)	BS3	Strong	Silent variant, functional data considered only from assays that measure effect via mRNA and protein. Reported by one calibrated study incorporating mRNA splicing effects to affect function similar to benign control variants (PMID:30209399) (BS3 met).		0.01	N	one	Findlay 2018 (PMID:30209399) - FUNC
BRCA1	c.5328C>T	p.(=)	BS3	Strong	Silent variant, functional data considered only from assays that measure effect via mRNA and protein. Reported by one calibrated study incorporating mRNA splicing effects to affect function similar to benign control variants (PMID:30209399) (BS3 met).		0	N	one	Findlay 2018 (PMID:30209399) - FUNC
BRCA1	c.5329A>C	p.(Thr1777Pro)	BS3	Strong	Reported by one calibrated study to affect protein function similar to benign control variants (PMID:30209399) (BS3 met).		0	N	one	Findlay 2018 (PMID:30209399) - FUNC
BRCA1	c.5329A>G	p.(Thr1777Ala)	BS3	Strong	Reported by one calibrated study to affect protein function similar to benign control variants (PMID:30209399) (BS3 met).		0	N	one	Findlay 2018 (PMID:30209399) - FUNC
BRCA1	c.5329A>T	p.(Thr1777Ser)	BS3	Strong	Reported by one calibrated study to affect protein function similar to benign control variants (PMID:30209399) (BS3 met).		0	N	one	Findlay 2018 (PMID:30209399) - FUNC
BRCA1	c.5330C>A	p.(Thr1777Lys)	BS3	Strong	Reported by one calibrated study to affect protein function similar to benign control variants (PMID:30209399) (BS3 met).		0	N	one	Findlay 2018 (PMID:30209399) - FUNC
BRCA1	c.5330C>G	p.(Thr1777Arg)	BS3	Strong	Reported by one calibrated study to affect protein function similar to benign control variants (PMID:30209399) (BS3 met).		0.01	N	one	Findlay 2018 (PMID:30209399) - FUNC
BRCA1	c.5330C>T	p.(Thr1777Ile)	BS3	Strong	Reported by one calibrated study to affect protein function similar to benign control variants (PMID:30209399) (BS3 met).		0.02	N	one	Findlay 2018 (PMID:30209399) - FUNC
BRCA1	c.5331A>C	p.(=)	BS3	Strong	Silent variant, functional data considered only from assays that measure effect via mRNA and protein. Reported by one calibrated study incorporating mRNA splicing effects to affect function similar to benign control variants (PMID:30209399) (BS3 met).		0.02	N	one	Findlay 2018 (PMID:30209399) - FUNC
BRCA1	c.5331A>G	p.(=)	BS3	Strong	Silent variant, functional data considered only from assays that measure effect via mRNA and protein. Reported by one calibrated study incorporating mRNA splicing effects to affect function similar to benign control variants (PMID:30209399) (BS3 met).		0.03	N	one	Findlay 2018 (PMID:30209399) - FUNC
BRCA1	c.5331A>T	p.(=)	BS3	Strong	Silent variant, functional data considered only from assays that measure effect via mRNA and protein. Reported by one calibrated study incorporating mRNA splicing effects to affect function similar to benign control variants (PMID:30209399) (BS3 met).		0.03	N	one	Findlay 2018 (PMID:30209399) - FUNC
BRCA1	c.5332+10T>A		BS3	Strong	Intronic variant, functional data considered only from assays that measure effect via mRNA and protein. Reported by one calibrated study incorporating mRNA splicing effects to affect function similar to benign control variants (PMID:30209399) (BS3 met).		0.01	N	one	Findlay 2018 (PMID:30209399) - FUNC
BRCA1	c.5332+10T>C		BS3	Strong	Intronic variant, functional data considered only from assays that measure effect via mRNA and protein. Reported by one calibrated study incorporating mRNA splicing effects to affect function similar to benign control variants (PMID:30209399) (BS3 met).		0	N	one	Findlay 2018 (PMID:30209399) - FUNC
BRCA1	c.5332+10T>G		None	N/A	Intronic variant, functional data considered only from assays that measure effect via mRNA and protein. Reported by one calibrated study incorporating mRNA splicing effects to have a partial impact on protein function, between what was observed for benign and pathogenic control variants (PMID:30209399) (PS3 and BS3 not met).		0	N	one	Findlay 2018 (PMID:30209399) - INT
BRCA1	c.5332+11G>A		BS3	Strong	Intronic variant, functional data considered only from assays that measure effect via mRNA and protein. Reported by one calibrated study incorporating mRNA splicing effects to affect function similar to benign control variants (PMID:30209399) (BS3 met).		0	N	one	Findlay 2018 (PMID:30209399) - FUNC
BRCA1	c.5332+11G>C		BS3	Strong	Intronic variant, functional data considered only from assays that measure effect via mRNA and protein. Reported by one calibrated study incorporating mRNA splicing effects to affect function similar to benign control variants (PMID:30209399) (BS3 met).		0.01	N	one	Findlay 2018 (PMID:30209399) - FUNC
BRCA1	c.5332+11G>T		BS3	Strong	Intronic variant, functional data considered only from assays that measure effect via mRNA and protein. Reported by one calibrated study incorporating mRNA splicing effects to affect function similar to benign control variants (PMID:30209399) (BS3 met).		0	N	one	Findlay 2018 (PMID:30209399) - FUNC
BRCA1	c.5332+12G>A		BS3	Strong	Intronic variant, functional data considered only from assays that measure effect via mRNA and protein. Reported by one calibrated study incorporating mRNA splicing effects to affect function similar to benign control variants (PMID:30209399) (BS3 met).		0	N	one	Findlay 2018 (PMID:30209399) - FUNC
BRCA1	c.5332+12G>T		BS3	Strong	Intronic variant, functional data considered only from assays that measure effect via mRNA and protein. Reported by one calibrated study incorporating mRNA splicing effects to affect function similar to benign control variants (PMID:30209399) (BS3 met).		0	N	one	Findlay 2018 (PMID:30209399) - FUNC
BRCA1	c.5332+13G>A		BS3	Strong	Intronic variant, functional data considered only from assays that measure effect via mRNA and protein. Reported by one calibrated study incorporating mRNA splicing effects to affect function similar to benign control variants (PMID:30209399) (BS3 met).		0.01	N	one	Findlay 2018 (PMID:30209399) - FUNC
BRCA1	c.5332+13G>C		None	N/A	Intronic variant, functional data considered only from assays that measure effect via mRNA and protein. Reported by one calibrated study incorporating mRNA splicing effects to have a partial impact on protein function, between what was observed for benign and pathogenic control variants (PMID:30209399) (PS3 and BS3 not met).		0	N	one	Findlay 2018 (PMID:30209399) - INT
BRCA1	c.5332+14A>C		BS3	Strong	Intronic variant, functional data considered only from assays that measure effect via mRNA and protein. Reported by one calibrated study incorporating mRNA splicing effects to affect function similar to benign control variants (PMID:30209399) (BS3 met).		0	N	one	Findlay 2018 (PMID:30209399) - FUNC
BRCA1	c.5332+14A>G		BS3	Strong	Intronic variant, functional data considered only from assays that measure effect via mRNA and protein. Reported by one calibrated study incorporating mRNA splicing effects to affect function similar to benign control variants (PMID:30209399) (BS3 met).		0	N	one	Findlay 2018 (PMID:30209399) - FUNC
BRCA1	c.5332+14A>T		BS3	Strong	Intronic variant, functional data considered only from assays that measure effect via mRNA and protein. Reported by one calibrated study incorporating mRNA splicing effects to affect function similar to benign control variants (PMID:30209399) (BS3 met).		0	N	one	Findlay 2018 (PMID:30209399) - FUNC
BRCA1	c.5332+15G>A		BS3	Strong	Intronic variant, functional data considered only from assays that measure effect via mRNA and protein. Reported by one calibrated study incorporating mRNA splicing effects to affect function similar to benign control variants (PMID:30209399) (BS3 met).		0	N	one	Findlay 2018 (PMID:30209399) - FUNC
BRCA1	c.5332+15G>C		BS3	Strong	Intronic variant, functional data considered only from assays that measure effect via mRNA and protein. Reported by one calibrated study incorporating mRNA splicing effects to affect function similar to benign control variants (PMID:30209399) (BS3 met).	no aberration, 2 studies	0	N, no aberration	one	Findlay 2018 (PMID:30209399) - FUNC
BRCA1	c.5332+15G>T		BS3	Strong	Intronic variant, functional data considered only from assays that measure effect via mRNA and protein. Reported by one calibrated study incorporating mRNA splicing effects to affect function similar to benign control variants (PMID:30209399) (BS3 met).		0	N	one	Findlay 2018 (PMID:30209399) - FUNC
BRCA1	c.5332+16A>C		BS3	Strong	Intronic variant, functional data considered only from assays that measure effect via mRNA and protein. Reported by one calibrated study incorporating mRNA splicing effects to affect function similar to benign control variants (PMID:30209399) (BS3 met).		0	N	one	Findlay 2018 (PMID:30209399) - FUNC
BRCA1	c.5332+16A>G		BS3	Strong	Intronic variant, functional data considered only from assays that measure effect via mRNA and protein. Reported by one calibrated study incorporating mRNA splicing effects to affect function similar to benign control variants (PMID:30209399) (BS3 met).		0	N	one	Findlay 2018 (PMID:30209399) - FUNC
BRCA1	c.5332+16A>T		BS3	Strong	Intronic variant, functional data considered only from assays that measure effect via mRNA and protein. Reported by one calibrated study incorporating mRNA splicing effects to affect function similar to benign control variants (PMID:30209399) (BS3 met).		0	N	one	Findlay 2018 (PMID:30209399) - FUNC
BRCA1	c.5332+17A>C		BS3	Strong	Intronic variant, functional data considered only from assays that measure effect via mRNA and protein. Reported by one calibrated study incorporating mRNA splicing effects to affect function similar to benign control variants (PMID:30209399) (BS3 met).		0	N	one	Findlay 2018 (PMID:30209399) - FUNC
BRCA1	c.5332+17A>G		BS3	Strong	Intronic variant, functional data considered only from assays that measure effect via mRNA and protein. Reported by one calibrated study incorporating mRNA splicing effects to affect function similar to benign control variants (PMID:30209399) (BS3 met).		0	N	one	Findlay 2018 (PMID:30209399) - FUNC
BRCA1	c.5332+17A>T		BS3	Strong	Intronic variant, functional data considered only from assays that measure effect via mRNA and protein. Reported by one calibrated study incorporating mRNA splicing effects to affect function similar to benign control variants (PMID:30209399) (BS3 met).		0	N	one	Findlay 2018 (PMID:30209399) - FUNC
BRCA1	c.5332+18C>A		BS3	Strong	Intronic variant, functional data considered only from assays that measure effect via mRNA and protein. Reported by one calibrated study incorporating mRNA splicing effects to affect function similar to benign control variants (PMID:30209399) (BS3 met).		0	N	one	Findlay 2018 (PMID:30209399) - FUNC
BRCA1	c.5332+18C>G		BS3	Strong	Intronic variant, functional data considered only from assays that measure effect via mRNA and protein. Reported by one calibrated study incorporating mRNA splicing effects to affect function similar to benign control variants (PMID:30209399) (BS3 met).		0	N	one	Findlay 2018 (PMID:30209399) - FUNC
BRCA1	c.5332+18C>T		BS3	Strong	Intronic variant, functional data considered only from assays that measure effect via mRNA and protein. Reported by one calibrated study incorporating mRNA splicing effects to affect function similar to benign control variants (PMID:30209399) (BS3 met).		0	N	one	Findlay 2018 (PMID:30209399) - FUNC
BRCA1	c.5332+19C>A		BS3	Strong	Intronic variant, functional data considered only from assays that measure effect via mRNA and protein. Reported by one calibrated study incorporating mRNA splicing effects to affect function similar to benign control variants (PMID:30209399) (BS3 met).		0	N	one	Findlay 2018 (PMID:30209399) - FUNC
BRCA1	c.5332+19C>G		BS3	Strong	Intronic variant, functional data considered only from assays that measure effect via mRNA and protein. Reported by one calibrated study incorporating mRNA splicing effects to affect function similar to benign control variants (PMID:30209399) (BS3 met).		0	N	one	Findlay 2018 (PMID:30209399) - FUNC
BRCA1	c.5332+19C>T		BS3	Strong	Intronic variant, functional data considered only from assays that measure effect via mRNA and protein. Reported by one calibrated study incorporating mRNA splicing effects to affect function similar to benign control variants (PMID:30209399) (BS3 met).		0	N	one	Findlay 2018 (PMID:30209399) - FUNC
BRCA1	c.5332+1G>A		PS3	Strong	Intronic variant, functional data considered only from assays that measure effect via mRNA and protein. Reported by one calibrated study incorporating mRNA splicing effects to affect protein function similar to pathogenic control variants (PMID:30209399) (PS3 met).	exon 21 deletion, 2 studies	0.99	Y, splicing papers	one	Findlay 2018 (PMID:30209399) - LOF
BRCA1	c.5332+1G>C		PS3	Strong	Intronic variant, functional data considered only from assays that measure effect via mRNA and protein. Reported by one calibrated study incorporating mRNA splicing effects to affect protein function similar to pathogenic control variants (PMID:30209399) (PS3 met).		0.99	Y, predicted splicing	one	Findlay 2018 (PMID:30209399) - LOF
BRCA1	c.5332+1G>T		PS3	Strong	Intronic variant, functional data considered only from assays that measure effect via mRNA and protein. Reported by one calibrated study incorporating mRNA splicing effects to affect protein function similar to pathogenic control variants (PMID:30209399) (PS3 met).		0.99	Y, predicted splicing	one	Findlay 2018 (PMID:30209399) - LOF
BRCA1	c.5332+20C>A		BS3	Strong	Intronic variant, functional data considered only from assays that measure effect via mRNA and protein. Reported by one calibrated study incorporating mRNA splicing effects to affect function similar to benign control variants (PMID:30209399) (BS3 met).		0	N	one	Findlay 2018 (PMID:30209399) - FUNC
BRCA1	c.5332+20C>G		BS3	Strong	Intronic variant, functional data considered only from assays that measure effect via mRNA and protein. Reported by one calibrated study incorporating mRNA splicing effects to affect function similar to benign control variants (PMID:30209399) (BS3 met).		0	N	one	Findlay 2018 (PMID:30209399) - FUNC
BRCA1	c.5332+20C>T		BS3	Strong	Intronic variant, functional data considered only from assays that measure effect via mRNA and protein. Reported by one calibrated study incorporating mRNA splicing effects to affect function similar to benign control variants (PMID:30209399) (BS3 met).		0	N	one	Findlay 2018 (PMID:30209399) - FUNC
BRCA1	c.5332+21C>A		BS3	Strong	Intronic variant, functional data considered only from assays that measure effect via mRNA and protein. Reported by one calibrated study incorporating mRNA splicing effects to affect function similar to benign control variants (PMID:30209399) (BS3 met).		0	N	one	Findlay 2018 (PMID:30209399) - FUNC
BRCA1	c.5332+21C>G		BS3	Strong	Intronic variant, functional data considered only from assays that measure effect via mRNA and protein. Reported by one calibrated study incorporating mRNA splicing effects to affect function similar to benign control variants (PMID:30209399) (BS3 met).		0	N	one	Findlay 2018 (PMID:30209399) - FUNC
BRCA1	c.5332+21C>T		BS3	Strong	Intronic variant, functional data considered only from assays that measure effect via mRNA and protein. Reported by one calibrated study incorporating mRNA splicing effects to affect function similar to benign control variants (PMID:30209399) (BS3 met).		0	N	one	Findlay 2018 (PMID:30209399) - FUNC
BRCA1	c.5332+22A>C		BS3	Strong	Intronic variant, functional data considered only from assays that measure effect via mRNA and protein. Reported by one calibrated study incorporating mRNA splicing effects to affect function similar to benign control variants (PMID:30209399) (BS3 met).		0	N	one	Findlay 2018 (PMID:30209399) - FUNC
BRCA1	c.5332+22A>G		BS3	Strong	Intronic variant, functional data considered only from assays that measure effect via mRNA and protein. Reported by one calibrated study incorporating mRNA splicing effects to affect function similar to benign control variants (PMID:30209399) (BS3 met).		0.01	N	one	Findlay 2018 (PMID:30209399) - FUNC
BRCA1	c.5332+22A>T		BS3	Strong	Intronic variant, functional data considered only from assays that measure effect via mRNA and protein. Reported by one calibrated study incorporating mRNA splicing effects to affect function similar to benign control variants (PMID:30209399) (BS3 met).		0	N	one	Findlay 2018 (PMID:30209399) - FUNC
BRCA1	c.5332+23G>A		None	N/A	Intronic variant, functional data considered only from assays that measure effect via mRNA and protein. Reported by one calibrated study incorporating mRNA splicing effects to have a partial impact on protein function, between what was observed for benign and pathogenic control variants (PMID:30209399) (PS3 and BS3 not met).		0	N	one	Findlay 2018 (PMID:30209399) - INT
BRCA1	c.5332+23G>C		BS3	Strong	Intronic variant, functional data considered only from assays that measure effect via mRNA and protein. Reported by one calibrated study incorporating mRNA splicing effects to affect function similar to benign control variants (PMID:30209399) (BS3 met).		0	N	one	Findlay 2018 (PMID:30209399) - FUNC
BRCA1	c.5332+23G>T		BS3	Strong	Intronic variant, functional data considered only from assays that measure effect via mRNA and protein. Reported by one calibrated study incorporating mRNA splicing effects to affect function similar to benign control variants (PMID:30209399) (BS3 met).		0	N	one	Findlay 2018 (PMID:30209399) - FUNC
BRCA1	c.5332+2T>A		PS3	Strong	Intronic variant, functional data considered only from assays that measure effect via mRNA and protein. Reported by one calibrated study incorporating mRNA splicing effects to affect protein function similar to pathogenic control variants (PMID:30209399) (PS3 met).	exon 21 deletion	0.99	Y, splicing papers	one	Findlay 2018 (PMID:30209399) - LOF
BRCA1	c.5332+2T>C		PS3	Strong	Intronic variant, functional data considered only from assays that measure effect via mRNA and protein. Reported by one calibrated study incorporating mRNA splicing effects to affect protein function similar to pathogenic control variants (PMID:30209399) (PS3 met).		0.9	Y, predicted splicing	one	Findlay 2018 (PMID:30209399) - LOF
BRCA1	c.5332+2T>G		PS3	Strong	Intronic variant, functional data considered only from assays that measure effect via mRNA and protein. Reported by one calibrated study incorporating mRNA splicing effects to affect protein function similar to pathogenic control variants (PMID:30209399) (PS3 met).		0.99	Y, predicted splicing	one	Findlay 2018 (PMID:30209399) - LOF
BRCA1	c.5332+3A>C		PS3	Strong	Intronic variant, functional data considered only from assays that measure effect via mRNA and protein. Reported by one calibrated study incorporating mRNA splicing effects to affect protein function similar to pathogenic control variants (PMID:30209399) (PS3 met).		0.63	Y, predicted splicing	one	Findlay 2018 (PMID:30209399) - LOF
BRCA1	c.5332+3A>G		BS3	Strong	Intronic variant, functional data considered only from assays that measure effect via mRNA and protein. Reported by one calibrated study incorporating mRNA splicing effects to affect function similar to benign control variants (PMID:30209399) (BS3 met).		0.02	N	one	Findlay 2018 (PMID:30209399) - FUNC
BRCA1	c.5332+3A>T		PS3	Strong	Intronic variant, functional data considered only from assays that measure effect via mRNA and protein. Reported by one calibrated study incorporating mRNA splicing effects to affect protein function similar to pathogenic control variants (PMID:30209399) (PS3 met).		0.5	Y, predicted splicing	one	Findlay 2018 (PMID:30209399) - LOF
BRCA1	c.5332+4A>C		BS3	Strong	Intronic variant, functional data considered only from assays that measure effect via mRNA and protein. Reported by one calibrated study incorporating mRNA splicing effects to affect function similar to benign control variants (PMID:30209399) (BS3 met).		0.05	N	one	Findlay 2018 (PMID:30209399) - FUNC
BRCA1	c.5332+4A>G		BS3	Strong	Intronic variant, functional data considered only from assays that measure effect via mRNA and protein. Reported by one calibrated study incorporating mRNA splicing effects to affect function similar to benign control variants (PMID:30209399) (BS3 met).	exon 21 deletion	0.05	Y, splicing papers	one	Findlay 2018 (PMID:30209399) - FUNC
BRCA1	c.5332+4A>T		BS3	Strong	Intronic variant, functional data considered only from assays that measure effect via mRNA and protein. Reported by one calibrated study incorporating mRNA splicing effects to affect function similar to benign control variants (PMID:30209399) (BS3 met).		0.06	N	one	Findlay 2018 (PMID:30209399) - FUNC
BRCA1	c.5332+5G>A		BS3	Strong	Intronic variant, functional data considered only from assays that measure effect via mRNA and protein. Reported by one calibrated study incorporating mRNA splicing effects to affect function similar to benign control variants (PMID:30209399) (BS3 met).		0.06	N	one	Findlay 2018 (PMID:30209399) - FUNC
BRCA1	c.5332+5G>C		BS3	Strong	Intronic variant, functional data considered only from assays that measure effect via mRNA and protein. Reported by one calibrated study incorporating mRNA splicing effects to affect function similar to benign control variants (PMID:30209399) (BS3 met).		0.07	N	one	Findlay 2018 (PMID:30209399) - FUNC
BRCA1	c.5332+5G>T		None	N/A	Intronic variant, functional data considered only from assays that measure effect via mRNA and protein. Reported by one calibrated study incorporating mRNA splicing effects to have a partial impact on protein function, between what was observed for benign and pathogenic control variants (PMID:30209399) (PS3 and BS3 not met).		0.05	N	one	Findlay 2018 (PMID:30209399) - INT
BRCA1	c.5332+6A>C		BS3	Strong	Intronic variant, functional data considered only from assays that measure effect via mRNA and protein. Reported by one calibrated study incorporating mRNA splicing effects to affect function similar to benign control variants (PMID:30209399) (BS3 met).		0	N	one	Findlay 2018 (PMID:30209399) - FUNC
BRCA1	c.5332+6A>G		BS3	Strong	Intronic variant, functional data considered only from assays that measure effect via mRNA and protein. Reported by one calibrated study incorporating mRNA splicing effects to affect function similar to benign control variants (PMID:30209399) (BS3 met).		0.01	N	one	Findlay 2018 (PMID:30209399) - FUNC
BRCA1	c.5332+6A>T		BS3	Strong	Intronic variant, functional data considered only from assays that measure effect via mRNA and protein. Reported by one calibrated study incorporating mRNA splicing effects to affect function similar to benign control variants (PMID:30209399) (BS3 met).		0.01	N	one	Findlay 2018 (PMID:30209399) - FUNC
BRCA1	c.5332+7G>A		BS3	Strong	Intronic variant, functional data considered only from assays that measure effect via mRNA and protein. Reported by one calibrated study incorporating mRNA splicing effects to affect function similar to benign control variants (PMID:30209399) (BS3 met).		0	N	one	Findlay 2018 (PMID:30209399) - FUNC
BRCA1	c.5332+7G>C		BS3	Strong	Intronic variant, functional data considered only from assays that measure effect via mRNA and protein. Reported by one calibrated study incorporating mRNA splicing effects to affect function similar to benign control variants (PMID:30209399) (BS3 met).		0	N	one	Findlay 2018 (PMID:30209399) - FUNC
BRCA1	c.5332+7G>T		BS3	Strong	Intronic variant, functional data considered only from assays that measure effect via mRNA and protein. Reported by one calibrated study incorporating mRNA splicing effects to affect function similar to benign control variants (PMID:30209399) (BS3 met).		0	N	one	Findlay 2018 (PMID:30209399) - FUNC
BRCA1	c.5332+8C>A		BS3	Strong	Intronic variant, functional data considered only from assays that measure effect via mRNA and protein. Reported by one calibrated study incorporating mRNA splicing effects to affect function similar to benign control variants (PMID:30209399) (BS3 met).		0	N	one	Findlay 2018 (PMID:30209399) - FUNC
BRCA1	c.5332+8C>G		BS3	Strong	Intronic variant, functional data considered only from assays that measure effect via mRNA and protein. Reported by one calibrated study incorporating mRNA splicing effects to affect function similar to benign control variants (PMID:30209399) (BS3 met).		0.01	N	one	Findlay 2018 (PMID:30209399) - FUNC
BRCA1	c.5332+8C>T		BS3	Strong	Intronic variant, functional data considered only from assays that measure effect via mRNA and protein. Reported by one calibrated study incorporating mRNA splicing effects to affect function similar to benign control variants (PMID:30209399) (BS3 met).		0	N	one	Findlay 2018 (PMID:30209399) - FUNC
BRCA1	c.5332+9C>A		BS3	Strong	Intronic variant, functional data considered only from assays that measure effect via mRNA and protein. Reported by one calibrated study incorporating mRNA splicing effects to affect function similar to benign control variants (PMID:30209399) (BS3 met).		0	N	one	Findlay 2018 (PMID:30209399) - FUNC
BRCA1	c.5332+9C>G		BS3	Strong	Intronic variant, functional data considered only from assays that measure effect via mRNA and protein. Reported by one calibrated study incorporating mRNA splicing effects to affect function similar to benign control variants (PMID:30209399) (BS3 met).		0	N	one	Findlay 2018 (PMID:30209399) - FUNC
BRCA1	c.5332+9C>T		BS3	Strong	Intronic variant, functional data considered only from assays that measure effect via mRNA and protein. Reported by one calibrated study incorporating mRNA splicing effects to affect function similar to benign control variants (PMID:30209399) (BS3 met).		0	N	one	Findlay 2018 (PMID:30209399) - FUNC
BRCA1	c.5332G>A	p.(Asp1778Asn)	None	N/A	Missense variant shown to alter splicing (see PVS1 or BP7 for description), functional data considered only from assays that measure effect via mRNA and protein. Results from one calibrated study with cDNA based design not considered for code application (PMID:30765603). Reported by one calibrated study incorporating mRNA splicing effects to have a partial impact on function, between what was observed for benign and pathogenic control variants (PMID:30209399) (PS3 and BS3 not met).	exon 21 deletion, 3 studies	0.25	Y, splicing papers	two	Findlay 2018 (PMID:30209399) - INT	Fernandes 2019 (PMID:30765603) - Likely not pathogenic
BRCA1	c.5332G>T	p.(Asp1778Tyr)	None	N/A	Missense variant shown to alter splicing (see PVS1 or BP7 for description), functional data considered only from assays that measure effect via mRNA and protein. Results from one calibrated study with cDNA based design not considered for code application (PMID:30765603). Reported by one calibrated study incorporating mRNA splicing effects to have a partial impact on function, between what was observed for benign and pathogenic control variants (PMID:30209399) (PS3 and BS3 not met).	exon 21 deletion	0.75	Y, splicing papers	two	Findlay 2018 (PMID:30209399) - INT	Fernandes 2019 (PMID:30765603) - Likely not pathogenic
BRCA1	c.5333-10T>A		BS3	Strong	Intronic variant, functional data considered only from assays that measure effect via mRNA and protein. Reported by one calibrated study incorporating mRNA splicing effects to affect function similar to benign control variants (PMID:30209399) (BS3 met).		0.04	N	one	Findlay 2018 (PMID:30209399) - FUNC
BRCA1	c.5333-10T>C		BS3	Strong	Intronic variant, functional data considered only from assays that measure effect via mRNA and protein. Reported by one calibrated study incorporating mRNA splicing effects to affect function similar to benign control variants (PMID:30209399) (BS3 met).		0.02	N	one	Findlay 2018 (PMID:30209399) - FUNC
BRCA1	c.5333-10T>G		None	N/A	Intronic variant, functional data considered only from assays that measure effect via mRNA and protein. Reported by one calibrated study incorporating mRNA splicing effects to have a partial impact on protein function, between what was observed for benign and pathogenic control variants (PMID:30209399) (PS3 and BS3 not met).		0.05	N	one	Findlay 2018 (PMID:30209399) - INT
BRCA1	c.5333-11G>A		BS3	Strong	Intronic variant, functional data considered only from assays that measure effect via mRNA and protein. Reported by one calibrated study incorporating mRNA splicing effects to affect function similar to benign control variants (PMID:30209399) (BS3 met).		0.02	N	one	Findlay 2018 (PMID:30209399) - FUNC
BRCA1	c.5333-11G>C		BS3	Strong	Intronic variant, functional data considered only from assays that measure effect via mRNA and protein. Reported by one calibrated study incorporating mRNA splicing effects to affect function similar to benign control variants (PMID:30209399) (BS3 met).		0.01	N	one	Findlay 2018 (PMID:30209399) - FUNC
BRCA1	c.5333-11G>T		BS3	Strong	Intronic variant, functional data considered only from assays that measure effect via mRNA and protein. Reported by one calibrated study incorporating mRNA splicing effects to affect function similar to benign control variants (PMID:30209399) (BS3 met).		0.02	N	one	Findlay 2018 (PMID:30209399) - FUNC
BRCA1	c.5333-12T>A		PS3	Strong	Intronic variant, functional data considered only from assays that measure effect via mRNA and protein. Reported by one calibrated study incorporating mRNA splicing effects to affect protein function similar to pathogenic control variants (PMID:30209399) (PS3 met).		0.76	Y, predicted splicing	one	Findlay 2018 (PMID:30209399) - LOF
BRCA1	c.5333-12T>C		BS3	Strong	Intronic variant, functional data considered only from assays that measure effect via mRNA and protein. Reported by one calibrated study incorporating mRNA splicing effects to affect function similar to benign control variants (PMID:30209399) (BS3 met).		0.01	N	one	Findlay 2018 (PMID:30209399) - FUNC
BRCA1	c.5333-12T>G		None	N/A	Intronic variant, functional data considered only from assays that measure effect via mRNA and protein. Reported by one calibrated study incorporating mRNA splicing effects to have a partial impact on protein function, between what was observed for benign and pathogenic control variants (PMID:30209399) (PS3 and BS3 not met).		0.85	Y, predicted splicing	one	Findlay 2018 (PMID:30209399) - INT
BRCA1	c.5333-13A>C		BS3	Strong	Intronic variant, functional data considered only from assays that measure effect via mRNA and protein. Reported by one calibrated study incorporating mRNA splicing effects to affect function similar to benign control variants (PMID:30209399) (BS3 met).		0.01	N	one	Findlay 2018 (PMID:30209399) - FUNC
BRCA1	c.5333-13A>G		BS3	Strong	Intronic variant, functional data considered only from assays that measure effect via mRNA and protein. Reported by one calibrated study incorporating mRNA splicing effects to affect function similar to benign control variants (PMID:30209399) (BS3 met).		0.26	Y, predicted splicing	one	Findlay 2018 (PMID:30209399) - FUNC
BRCA1	c.5333-13A>T		BS3	Strong	Intronic variant, functional data considered only from assays that measure effect via mRNA and protein. Reported by one calibrated study incorporating mRNA splicing effects to affect function similar to benign control variants (PMID:30209399) (BS3 met).		0.01	N	one	Findlay 2018 (PMID:30209399) - FUNC
BRCA1	c.5333-1G>A		PS3	Strong	Intronic variant, functional data considered only from assays that measure effect via mRNA and protein. Reported by one calibrated study incorporating mRNA splicing effects to affect protein function similar to pathogenic control variants (PMID:30209399) (PS3 met).		1	Y, predicted splicing	one	Findlay 2018 (PMID:30209399) - LOF
BRCA1	c.5333-1G>C		PS3	Strong	Intronic variant, functional data considered only from assays that measure effect via mRNA and protein. Reported by one calibrated study incorporating mRNA splicing effects to affect protein function similar to pathogenic control variants (PMID:30209399) (PS3 met).		0.99	Y, predicted splicing	one	Findlay 2018 (PMID:30209399) - LOF
BRCA1	c.5333-1G>T		PS3	Strong	Intronic variant, functional data considered only from assays that measure effect via mRNA and protein. Reported by one calibrated study incorporating mRNA splicing effects to affect protein function similar to pathogenic control variants (PMID:30209399) (PS3 met).	exon 22 deletion	1	Y, splicing papers	one	Findlay 2018 (PMID:30209399) - LOF
BRCA1	c.5333-2A>C		PS3	Strong	Intronic variant, functional data considered only from assays that measure effect via mRNA and protein. Reported by one calibrated study incorporating mRNA splicing effects to affect protein function similar to pathogenic control variants (PMID:30209399) (PS3 met).		1	Y, predicted splicing	one	Findlay 2018 (PMID:30209399) - LOF
BRCA1	c.5333-2A>G		PS3	Strong	Intronic variant, functional data considered only from assays that measure effect via mRNA and protein. Reported by one calibrated study incorporating mRNA splicing effects to affect protein function similar to pathogenic control variants (PMID:30209399) (PS3 met).		1	Y, predicted splicing	one	Findlay 2018 (PMID:30209399) - LOF
BRCA1	c.5333-2A>T		PS3	Strong	Intronic variant, functional data considered only from assays that measure effect via mRNA and protein. Reported by one calibrated study incorporating mRNA splicing effects to affect protein function similar to pathogenic control variants (PMID:30209399) (PS3 met).		1	Y, predicted splicing	one	Findlay 2018 (PMID:30209399) - LOF
BRCA1	c.5333-3T>A		None	N/A	Intronic variant, functional data considered only from assays that measure effect via mRNA and protein. Reported by one calibrated study incorporating mRNA splicing effects to have a partial impact on protein function, between what was observed for benign and pathogenic control variants (PMID:30209399) (PS3 and BS3 not met).		0.39	Y, predicted splicing	one	Findlay 2018 (PMID:30209399) - INT
BRCA1	c.5333-3T>C		BS3	Strong	Intronic variant, functional data considered only from assays that measure effect via mRNA and protein. Reported by one calibrated study incorporating mRNA splicing effects to affect function similar to benign control variants (PMID:30209399) (BS3 met).		0.01	N	one	Findlay 2018 (PMID:30209399) - FUNC
BRCA1	c.5333-3T>G		PS3	Strong	Intronic variant, functional data considered only from assays that measure effect via mRNA and protein. Reported by one calibrated study incorporating mRNA splicing effects to affect protein function similar to pathogenic control variants (PMID:30209399) (PS3 met).	exon 22 deletion	0.91	Y, splicing papers	one	Findlay 2018 (PMID:30209399) - LOF
BRCA1	c.5333-4T>A		BS3	Strong	Intronic variant, functional data considered only from assays that measure effect via mRNA and protein. Reported by one calibrated study incorporating mRNA splicing effects to affect function similar to benign control variants (PMID:30209399) (BS3 met).		0.01	N	one	Findlay 2018 (PMID:30209399) - FUNC
BRCA1	c.5333-4T>C		BS3	Strong	Intronic variant, functional data considered only from assays that measure effect via mRNA and protein. Reported by one calibrated study incorporating mRNA splicing effects to affect function similar to benign control variants (PMID:30209399) (BS3 met).		0.01	N	one	Findlay 2018 (PMID:30209399) - FUNC
BRCA1	c.5333-4T>G		BS3	Strong	Intronic variant, functional data considered only from assays that measure effect via mRNA and protein. Reported by one calibrated study incorporating mRNA splicing effects to affect function similar to benign control variants (PMID:30209399) (BS3 met).		0.01	N	one	Findlay 2018 (PMID:30209399) - FUNC
BRCA1	c.5333-5T>A		None	N/A	Intronic variant, functional data considered only from assays that measure effect via mRNA and protein. Reported by one calibrated study incorporating mRNA splicing effects to have a partial impact on protein function, between what was observed for benign and pathogenic control variants (PMID:30209399) (PS3 and BS3 not met).		0.09	N	one	Findlay 2018 (PMID:30209399) - INT
BRCA1	c.5333-5T>C		BS3	Strong	Intronic variant, functional data considered only from assays that measure effect via mRNA and protein. Reported by one calibrated study incorporating mRNA splicing effects to affect function similar to benign control variants (PMID:30209399) (BS3 met).		0.03	N	one	Findlay 2018 (PMID:30209399) - FUNC
BRCA1	c.5333-5T>G		None	N/A	Intronic variant, functional data considered only from assays that measure effect via mRNA and protein. Reported by one calibrated study incorporating mRNA splicing effects to have a partial impact on protein function, between what was observed for benign and pathogenic control variants (PMID:30209399) (PS3 and BS3 not met).		0.2	Y	one	Findlay 2018 (PMID:30209399) - INT
BRCA1	c.5333-6T>A		BS3	Strong	Intronic variant, functional data considered only from assays that measure effect via mRNA and protein. Reported by one calibrated study incorporating mRNA splicing effects to affect function similar to benign control variants (PMID:30209399) (BS3 met).		0.03	N	one	Findlay 2018 (PMID:30209399) - FUNC
BRCA1	c.5333-6T>C		BS3	Strong	Intronic variant, functional data considered only from assays that measure effect via mRNA and protein. Reported by one calibrated study incorporating mRNA splicing effects to affect function similar to benign control variants (PMID:30209399) (BS3 met).		0.02	N	one	Findlay 2018 (PMID:30209399) - FUNC
BRCA1	c.5333-6T>G		PS3	Strong	Intronic variant, functional data considered only from assays that measure effect via mRNA and protein. Reported by one calibrated study incorporating mRNA splicing effects to affect protein function similar to pathogenic control variants (PMID:30209399) (PS3 met).	exon 22 deletion	0.79	Y, splicing papers	one	Findlay 2018 (PMID:30209399) - LOF
BRCA1	c.5333-7A>C		BS3	Strong	Intronic variant, functional data considered only from assays that measure effect via mRNA and protein. Reported by one calibrated study incorporating mRNA splicing effects to affect function similar to benign control variants (PMID:30209399) (BS3 met).		0.01	N	one	Findlay 2018 (PMID:30209399) - FUNC
BRCA1	c.5333-7A>G		BS3	Strong	Intronic variant, functional data considered only from assays that measure effect via mRNA and protein. Reported by one calibrated study incorporating mRNA splicing effects to affect function similar to benign control variants (PMID:30209399) (BS3 met).		0.01	N	one	Findlay 2018 (PMID:30209399) - FUNC
BRCA1	c.5333-7A>T		BS3	Strong	Intronic variant, functional data considered only from assays that measure effect via mRNA and protein. Reported by one calibrated study incorporating mRNA splicing effects to affect function similar to benign control variants (PMID:30209399) (BS3 met).		0.01	N	one	Findlay 2018 (PMID:30209399) - FUNC
BRCA1	c.5333-8C>A		BS3	Strong	Intronic variant, functional data considered only from assays that measure effect via mRNA and protein. Reported by one calibrated study incorporating mRNA splicing effects to affect function similar to benign control variants (PMID:30209399) (BS3 met).		0.01	N	one	Findlay 2018 (PMID:30209399) - FUNC
BRCA1	c.5333-8C>G		BS3	Strong	Intronic variant, functional data considered only from assays that measure effect via mRNA and protein. Reported by one calibrated study incorporating mRNA splicing effects to affect function similar to benign control variants (PMID:30209399) (BS3 met).		0.01	N	one	Findlay 2018 (PMID:30209399) - FUNC
BRCA1	c.5333-8C>T		BS3	Strong	Intronic variant, functional data considered only from assays that measure effect via mRNA and protein. Reported by one calibrated study incorporating mRNA splicing effects to affect function similar to benign control variants (PMID:30209399) (BS3 met).	no aberration	0.01	N, no aberration	one	Findlay 2018 (PMID:30209399) - FUNC
BRCA1	c.5333-9C>A		BS3	Strong	Intronic variant, functional data considered only from assays that measure effect via mRNA and protein. Reported by one calibrated study incorporating mRNA splicing effects to affect function similar to benign control variants (PMID:30209399) (BS3 met).		0.02	N	one	Findlay 2018 (PMID:30209399) - FUNC
BRCA1	c.5333-9C>G		BS3	Strong	Intronic variant, functional data considered only from assays that measure effect via mRNA and protein. Reported by one calibrated study incorporating mRNA splicing effects to affect function similar to benign control variants (PMID:30209399) (BS3 met).		0.01	N	one	Findlay 2018 (PMID:30209399) - FUNC
BRCA1	c.5333-9C>T		BS3	Strong	Intronic variant, functional data considered only from assays that measure effect via mRNA and protein. Reported by one calibrated study incorporating mRNA splicing effects to affect function similar to benign control variants (PMID:30209399) (BS3 met).		0.01	N	one	Findlay 2018 (PMID:30209399) - FUNC
BRCA1	c.5333A>C	p.(Asp1778Ala)	BS3	Strong	Reported by one calibrated study to affect protein function similar to benign control variants (PMID:30209399) (BS3 met).		0.02	N	one	Findlay 2018 (PMID:30209399) - FUNC
BRCA1	c.5333A>G	p.(Asp1778Gly)	BS3	Strong	Reported by two calibrated studies to affect protein function similar to benign control variants (PMIDs:30209399, 30765603) (BS3 met).	no aberration, 3 studies	0.01	N, no aberration	two	Findlay 2018 (PMID:30209399) - FUNC	Fernandes 2019 (PMID:30765603) - Not Pathogenic
BRCA1	c.5333A>T	p.(Asp1778Val)	BS3	Strong	Reported by one calibrated study to affect protein function similar to benign control variants (PMID:30209399) (BS3 met).		0.02	N	one	Findlay 2018 (PMID:30209399) - FUNC
BRCA1	c.5334T>A	p.(Asp1778Glu)	BS3	Strong	Reported by one calibrated study to affect protein function similar to benign control variants (PMID:30209399) (BS3 met).		0.02	N	one	Findlay 2018 (PMID:30209399) - FUNC
BRCA1	c.5334T>C	p.(=)	BS3	Strong	Silent variant, functional data considered only from assays that measure effect via mRNA and protein. Reported by one calibrated study incorporating mRNA splicing effects to affect function similar to benign control variants (PMID:30209399) (BS3 met).	no aberration, 2 studies	0.01	N, no aberration	one	Findlay 2018 (PMID:30209399) - FUNC
BRCA1	c.5334T>G	p.(Asp1778Glu)	BS3	Strong	Reported by one calibrated study to affect protein function similar to benign control variants (PMID:30209399) (BS3 met).		0.15	N	one	Findlay 2018 (PMID:30209399) - FUNC
BRCA1	c.5335C>A	p.(Gln1779Lys)	BS3	Strong	Reported by one calibrated study to affect protein function similar to benign control variants (PMID:30209399) (BS3 met).		0.01	N	one	Findlay 2018 (PMID:30209399) - FUNC
BRCA1	c.5335C>G	p.(Gln1779Glu)	BS3	Strong	Reported by one calibrated study to affect protein function similar to benign control variants (PMID:30209399) (BS3 met).		0.01	N	one	Findlay 2018 (PMID:30209399) - FUNC
BRCA1	c.5335C>T	p.(Gln1779Ter)	PS3	Strong	Reported by one calibrated study to affect protein function similar to pathogenic control variants (PMID:30209399) (PS3 met).		0.02	N	one	Findlay 2018 (PMID:30209399) - LOF
BRCA1	c.5336A>C	p.(Gln1779Pro)	BS3	Strong	Reported by one calibrated study to affect protein function similar to benign control variants (PMID:30209399) (BS3 met).		0	N	one	Findlay 2018 (PMID:30209399) - FUNC
BRCA1	c.5336A>G	p.(Gln1779Arg)	BS3	Strong	Reported by one calibrated study to affect protein function similar to benign control variants (PMID:30209399) (BS3 met).		0.01	N	one	Findlay 2018 (PMID:30209399) - FUNC
BRCA1	c.5336A>T	p.(Gln1779Leu)	BS3	Strong	Reported by one calibrated study to affect protein function similar to benign control variants (PMID:30209399) (BS3 met).		0	N	one	Findlay 2018 (PMID:30209399) - FUNC
BRCA1	c.5337A>C	p.(Gln1779His)	BS3	Strong	Reported by one calibrated study to affect protein function similar to benign control variants (PMID:30209399) (BS3 met).		0.01	N	one	Findlay 2018 (PMID:30209399) - FUNC
BRCA1	c.5337A>G	p.(=)	BS3	Strong	Silent variant, functional data considered only from assays that measure effect via mRNA and protein. Reported by one calibrated study incorporating mRNA splicing effects to affect function similar to benign control variants (PMID:30209399) (BS3 met).		0.29	Y, predicted splicing	one	Findlay 2018 (PMID:30209399) - FUNC
BRCA1	c.5337A>T	p.(Gln1779His)	BS3	Strong	Reported by one calibrated study to affect protein function similar to benign control variants (PMID:30209399) (BS3 met).		0	N	one	Findlay 2018 (PMID:30209399) - FUNC
BRCA1	c.5338C>G	p.(Leu1780Val)	BS3	Strong	Reported by one calibrated study to affect protein function similar to benign control variants (PMID:30209399) (BS3 met).		0.01	N	one	Findlay 2018 (PMID:30209399) - FUNC
BRCA1	c.5339T>C	p.(Leu1780Pro)	PS3	Strong	Reported by three calibrated studies to affect protein function similar to pathogenic control variants (PMIDs:30209399, 32546644, 30765603) (PS3 met).		0	N	three	Findlay 2018 (PMID:30209399) - LOF	Bouwman 2020 (PMID:32546644) - Deleterious	Fernandes 2019 (PMID:30765603) - Pathogenic
BRCA1	c.5339T>G	p.(Leu1780Arg)	PS3	Strong	Reported by one calibrated study to affect protein function similar to pathogenic control variants (PMID:30209399) (PS3 met).		0.01	N	one	Findlay 2018 (PMID:30209399) - LOF
BRCA1	c.5341G>A	p.(Glu1781Lys)	BS3	Strong	Reported by one calibrated study to affect protein function similar to benign control variants (PMID:30209399) (BS3 met).		0	N	one	Findlay 2018 (PMID:30209399) - FUNC
BRCA1	c.5341G>C	p.(Glu1781Gln)	BS3	Strong	Reported by one calibrated study to affect protein function similar to benign control variants (PMID:30209399) (BS3 met).		0.01	N	one	Findlay 2018 (PMID:30209399) - FUNC
BRCA1	c.5341G>T	p.(Glu1781Ter)	PS3	Strong	Reported by one calibrated study to affect protein function similar to pathogenic control variants (PMID:30209399) (PS3 met).		0.05	N	one	Findlay 2018 (PMID:30209399) - LOF
BRCA1	c.5342A>C	p.(Glu1781Ala)	BS3	Strong	Reported by one calibrated study to affect protein function similar to benign control variants (PMID:30209399) (BS3 met).		0.02	N	one	Findlay 2018 (PMID:30209399) - FUNC
BRCA1	c.5342A>T	p.(Glu1781Val)	BS3	Strong	Reported by one calibrated study to affect protein function similar to benign control variants (PMID:30209399) (BS3 met).		0.06	N	one	Findlay 2018 (PMID:30209399) - FUNC
BRCA1	c.5343A>C	p.(Glu1781Asp)	BS3	Strong	Reported by one calibrated study to affect protein function similar to benign control variants (PMID:30209399) (BS3 met).		0.01	N	one	Findlay 2018 (PMID:30209399) - FUNC
BRCA1	c.5343A>G	p.(=)	BS3	Strong	Silent variant, functional data considered only from assays that measure effect via mRNA and protein. Reported by one calibrated study incorporating mRNA splicing effects to affect function similar to benign control variants (PMID:30209399) (BS3 met).		0.01	N	one	Findlay 2018 (PMID:30209399) - FUNC
BRCA1	c.5343A>T	p.(Glu1781Asp)	BS3	Strong	Reported by one calibrated study to affect protein function similar to benign control variants (PMID:30209399) (BS3 met).		0	N	one	Findlay 2018 (PMID:30209399) - FUNC
BRCA1	c.5344T>A	p.(Trp1782Arg)	BS3	Strong	Reported by one calibrated study to affect protein function similar to benign control variants (PMID:30209399) (BS3 met).		0	N	one	Findlay 2018 (PMID:30209399) - FUNC
BRCA1	c.5344T>C	p.(Trp1782Arg)	BS3	Strong	Reported by two calibrated studies to affect protein function similar to benign control variants (PMIDs:30209399, 30257991) (BS3 met).		0.02	N	two	Findlay 2018 (PMID:30209399) - FUNC	Petitalot 2019 (PMID:30257991) - 1P
BRCA1	c.5344T>G	p.(Trp1782Gly)	BS3	Strong	Reported by one calibrated study to affect protein function similar to benign control variants (PMID:30209399) (BS3 met).		0.01	N	one	Findlay 2018 (PMID:30209399) - FUNC
BRCA1	c.5345G>A	p.(Trp1782Ter)	PS3	Strong	Reported by one calibrated study to affect protein function similar to pathogenic control variants (PMID:30209399) (PS3 met).		0.02	N	one	Findlay 2018 (PMID:30209399) - LOF
BRCA1	c.5345G>C	p.(Trp1782Ser)	BS3	Strong	Reported by one calibrated study to affect protein function similar to benign control variants (PMID:30209399) (BS3 met).		0	N	one	Findlay 2018 (PMID:30209399) - FUNC
BRCA1	c.5345G>T	p.(Trp1782Leu)	BS3	Strong	Reported by one calibrated study to affect protein function similar to benign control variants (PMID:30209399) (BS3 met).		0.01	N	one	Findlay 2018 (PMID:30209399) - FUNC
BRCA1	c.5346G>A	p.(Trp1782Ter)	PS3	Strong	Reported by one calibrated study to affect protein function similar to pathogenic control variants (PMID:30209399) (PS3 met).		0.05	N	one	Findlay 2018 (PMID:30209399) - LOF
BRCA1	c.5346G>C	p.(Trp1782Cys)	BS3	Strong	Reported by one calibrated study to affect protein function similar to benign control variants (PMID:30209399) (BS3 met).		0.02	N	one	Findlay 2018 (PMID:30209399) - FUNC
BRCA1	c.5346G>T	p.(Trp1782Cys)	BS3	Strong	Reported by two calibrated studies to affect protein function similar to benign control variants (PMIDs:30209399, 32546644) (BS3 met).		0.02	N	two	Findlay 2018 (PMID:30209399) - FUNC	Bouwman 2020 (PMID:32546644) - (Likely) Neutral
BRCA1	c.5347A>C	p.(Met1783Leu)	BS3	Strong	Reported by two calibrated studies to affect protein function similar to benign control variants (PMIDs:30209399, 30765603) (BS3 met).		0.02	N	two	Findlay 2018 (PMID:30209399) - FUNC	Fernandes 2019 (PMID:30765603) - Not Pathogenic
BRCA1	c.5347A>G	p.(Met1783Val)	BS3	Strong	Reported by one calibrated study to affect protein function similar to benign control variants (PMID:30209399) (BS3 met).		0.02	N	one	Findlay 2018 (PMID:30209399) - FUNC
BRCA1	c.5347A>T	p.(Met1783Leu)	BS3	Strong	Reported by two calibrated studies to affect protein function similar to benign control variants (PMIDs:30209399, 30765603) (BS3 met).		0.03	N	two	Findlay 2018 (PMID:30209399) - FUNC	Fernandes 2019 (PMID:30765603) - Not Pathogenic
BRCA1	c.5348T>A	p.(Met1783Lys)	PS3	Strong	Reported by one calibrated study to affect protein function similar to pathogenic control variants (PMID:30209399) (PS3 met).		0.01	N	one	Findlay 2018 (PMID:30209399) - LOF
BRCA1	c.5348T>C	p.(Met1783Thr)	None	N/A	Reported by two or more calibrated studies with discordant results. Functional effect similar to benign control variants (PMIDs: 30209399, 30257991) and between what was observed for benign and control variants (PMID: 30765603, 32546644) (PS3 and BS3 not met).		0	N	four	Findlay 2018 (PMID:30209399) - FUNC	Petitalot 2019 (PMID:30257991) - 1P	Bouwman 2020 (PMID:32546644) - NotClear-D-D	Fernandes 2019 (PMID:30765603) - Uncertain
BRCA1	c.5348T>G	p.(Met1783Arg)	PS3	Strong	Reported by one calibrated study to affect protein function similar to pathogenic control variants (PMID:30209399) (PS3 met).		0.02	N	one	Findlay 2018 (PMID:30209399) - LOF
BRCA1	c.5349G>A	p.(Met1783Ile)	BS3	Strong	Reported by two calibrated studies to affect protein function similar to benign control variants (PMIDs:30209399, 30765603) (BS3 met).		0.01	N	two	Findlay 2018 (PMID:30209399) - FUNC	Fernandes 2019 (PMID:30765603) - Likely not pathogenic
BRCA1	c.5349G>C	p.(Met1783Ile)	BS3	Strong	Reported by two calibrated studies to affect protein function similar to benign control variants (PMIDs:30209399, 30765603) (BS3 met).		0.01	N	two	Findlay 2018 (PMID:30209399) - FUNC	Fernandes 2019 (PMID:30765603) - Likely not pathogenic
BRCA1	c.5349G>T	p.(Met1783Ile)	BS3	Strong	Reported by two calibrated studies to affect protein function similar to benign control variants (PMIDs:30209399, 30765603) (BS3 met).		0.02	N	two	Findlay 2018 (PMID:30209399) - FUNC	Fernandes 2019 (PMID:30765603) - Likely not pathogenic
BRCA1	c.5350G>A	p.(Val1784Ile)	BS3	Strong	Reported by one calibrated study to affect protein function similar to benign control variants (PMID:30209399) (BS3 met).		0.02	N	one	Findlay 2018 (PMID:30209399) - FUNC
BRCA1	c.5350G>C	p.(Val1784Leu)	BS3	Strong	Reported by one calibrated study to affect protein function similar to benign control variants (PMID:30209399) (BS3 met).		0.01	N	one	Findlay 2018 (PMID:30209399) - FUNC
BRCA1	c.5350G>T	p.(Val1784Leu)	BS3	Strong	Reported by one calibrated study to affect protein function similar to benign control variants (PMID:30209399) (BS3 met).		0.01	N	one	Findlay 2018 (PMID:30209399) - FUNC
BRCA1	c.5351T>A	p.(Val1784Glu)	PS3	Strong	Reported by one calibrated study to affect protein function similar to pathogenic control variants (PMID:30209399) (PS3 met).		0.02	N	one	Findlay 2018 (PMID:30209399) - LOF
BRCA1	c.5351T>C	p.(Val1784Ala)	BS3	Strong	Reported by one calibrated study to affect protein function similar to benign control variants (PMID:30209399) (BS3 met).		0.01	N	one	Findlay 2018 (PMID:30209399) - FUNC
BRCA1	c.5351T>G	p.(Val1784Gly)	BS3	Strong	Reported by one calibrated study to affect protein function similar to benign control variants (PMID:30209399) (BS3 met).		0.01	N	one	Findlay 2018 (PMID:30209399) - FUNC
BRCA1	c.5352A>C	p.(=)	BS3	Strong	Silent variant, functional data considered only from assays that measure effect via mRNA and protein. Reported by one calibrated study incorporating mRNA splicing effects to affect function similar to benign control variants (PMID:30209399) (BS3 met).		0.01	N	one	Findlay 2018 (PMID:30209399) - FUNC
BRCA1	c.5352A>G	p.(=)	BS3	Strong	Silent variant, functional data considered only from assays that measure effect via mRNA and protein. Reported by one calibrated study incorporating mRNA splicing effects to affect function similar to benign control variants (PMID:30209399) (BS3 met).		0.01	N	one	Findlay 2018 (PMID:30209399) - FUNC
BRCA1	c.5352A>T	p.(=)	BS3	Strong	Silent variant, functional data considered only from assays that measure effect via mRNA and protein. Reported by one calibrated study incorporating mRNA splicing effects to affect function similar to benign control variants (PMID:30209399) (BS3 met).		0	N	one	Findlay 2018 (PMID:30209399) - FUNC
BRCA1	c.5353C>A	p.(Gln1785Lys)	BS3	Strong	Reported by one calibrated study to affect protein function similar to benign control variants (PMID:30209399) (BS3 met).		0.01	N	one	Findlay 2018 (PMID:30209399) - FUNC
BRCA1	c.5353C>G	p.(Gln1785Glu)	BS3	Strong	Reported by one calibrated study to affect protein function similar to benign control variants (PMID:30209399) (BS3 met).		0.03	N	one	Findlay 2018 (PMID:30209399) - FUNC
BRCA1	c.5353C>T	p.(Gln1785Ter)	PS3	Strong	Reported by one calibrated study to affect protein function similar to pathogenic control variants (PMID:30209399) (PS3 met).		0.03	N	one	Findlay 2018 (PMID:30209399) - LOF
BRCA1	c.5354A>C	p.(Gln1785Pro)	PS3	Strong	Reported by one calibrated study to affect protein function similar to pathogenic control variants (PMID:30209399) (PS3 met).		0.01	N	one	Findlay 2018 (PMID:30209399) - LOF
BRCA1	c.5354A>G	p.(Gln1785Arg)	BS3	Strong	Reported by one calibrated study to affect protein function similar to benign control variants (PMID:30209399) (BS3 met).		0	N	one	Findlay 2018 (PMID:30209399) - FUNC
BRCA1	c.5354A>T	p.(Gln1785Leu)	BS3	Strong	Reported by one calibrated study to affect protein function similar to benign control variants (PMID:30209399) (BS3 met).		0.01	N	one	Findlay 2018 (PMID:30209399) - FUNC
BRCA1	c.5355G>A	p.(=)	BS3	Strong	Silent variant, functional data considered only from assays that measure effect via mRNA and protein. Reported by one calibrated study incorporating mRNA splicing effects to affect function similar to benign control variants (PMID:30209399) (BS3 met).		0	N	one	Findlay 2018 (PMID:30209399) - FUNC
BRCA1	c.5355G>C	p.(Gln1785His)	BS3	Strong	Reported by two calibrated studies to affect protein function similar to benign control variants (PMIDs:30209399, 30765603) (BS3 met).		0.01	N	two	Findlay 2018 (PMID:30209399) - FUNC	Fernandes 2019 (PMID:30765603) - Likely not pathogenic
BRCA1	c.5355G>T	p.(Gln1785His)	BS3	Strong	Reported by three calibrated studies to affect protein function similar to benign control variants (PMIDs:30209399, 30257991, 30765603) (BS3 met).		0	N	three	Findlay 2018 (PMID:30209399) - FUNC	Petitalot 2019 (PMID:30257991) - 1P	Fernandes 2019 (PMID:30765603) - Likely not pathogenic
BRCA1	c.5356C>A	p.(Leu1786Met)	BS3	Strong	Reported by one calibrated study to affect protein function similar to benign control variants (PMID:30209399) (BS3 met).		0.01	N	one	Findlay 2018 (PMID:30209399) - FUNC
BRCA1	c.5356C>G	p.(Leu1786Val)	BS3	Strong	Reported by one calibrated study to affect protein function similar to benign control variants (PMID:30209399) (BS3 met).		0.05	N	one	Findlay 2018 (PMID:30209399) - FUNC
BRCA1	c.5356C>T	p.(=)	BS3	Strong	Silent variant, functional data considered only from assays that measure effect via mRNA and protein. Reported by one calibrated study incorporating mRNA splicing effects to affect function similar to benign control variants (PMID:30209399) (BS3 met).		0.03	N	one	Findlay 2018 (PMID:30209399) - FUNC
BRCA1	c.5357T>A	p.(Leu1786Gln)	BS3	Strong	Reported by one calibrated study to affect protein function similar to benign control variants (PMID:30209399) (BS3 met).		0.01	N	one	Findlay 2018 (PMID:30209399) - FUNC
BRCA1	c.5357T>C	p.(Leu1786Pro)	PS3	Strong	Reported by three calibrated studies to affect protein function similar to pathogenic control variants (PMIDs:30209399, 32546644, 30765603) (PS3 met).		0.01	N	three	Findlay 2018 (PMID:30209399) - LOF	Bouwman 2020 (PMID:32546644) - Deleterious	Fernandes 2019 (PMID:30765603) - Pathogenic
BRCA1	c.5357T>G	p.(Leu1786Arg)	BS3	Strong	Reported by one calibrated study to affect protein function similar to benign control variants (PMID:30209399) (BS3 met).		0.02	N	one	Findlay 2018 (PMID:30209399) - FUNC
BRCA1	c.5358G>A	p.(=)	BS3	Strong	Silent variant, functional data considered only from assays that measure effect via mRNA and protein. Reported by one calibrated study incorporating mRNA splicing effects to affect function similar to benign control variants (PMID:30209399) (BS3 met).		0.03	N	one	Findlay 2018 (PMID:30209399) - FUNC
BRCA1	c.5358G>C	p.(=)	BS3	Strong	Silent variant, functional data considered only from assays that measure effect via mRNA and protein. Reported by one calibrated study incorporating mRNA splicing effects to affect function similar to benign control variants (PMID:30209399) (BS3 met).		0.02	N	one	Findlay 2018 (PMID:30209399) - FUNC
BRCA1	c.5358G>T	p.(=)	BS3	Strong	Silent variant, functional data considered only from assays that measure effect via mRNA and protein. Reported by one calibrated study incorporating mRNA splicing effects to affect function similar to benign control variants (PMID:30209399) (BS3 met).		0.03	N	one	Findlay 2018 (PMID:30209399) - FUNC
BRCA1	c.5359T>A	p.(Cys1787Ser)	None	N/A	Reported by three calibrated studies with discordant results. Functional effect similar to benign control variants (PMID:30209399, 30765603) and between what was observed for benign and pathogenic control variants (PMID:32546644) (PS3 and BS3 not met).		0.03	N	three	Findlay 2018 (PMID:30209399) - FUNC	Bouwman 2020 (PMID:32546644) - Int-N-N	Fernandes 2019 (PMID:30765603) - Not Pathogenic
BRCA1	c.5359T>C	p.(Cys1787Arg)	PS3	Strong	Reported by one calibrated study to affect protein function similar to pathogenic control variants (PMID:30209399) (PS3 met).		0.01	N	one	Findlay 2018 (PMID:30209399) - LOF
BRCA1	c.5359T>G	p.(Cys1787Gly)	BS3	Strong	Reported by two calibrated studies to affect protein function similar to benign control variants (PMIDs:30209399, 30257991) (BS3 met).		0.02	N	two	Findlay 2018 (PMID:30209399) - FUNC	Petitalot 2019 (PMID:30257991) - 1P
BRCA1	c.5360G>A	p.(Cys1787Tyr)	PS3	Strong	Reported by one calibrated study to affect protein function similar to pathogenic control variants (PMID:30209399) (PS3 met).		0.02	N	one	Findlay 2018 (PMID:30209399) - LOF
BRCA1	c.5360G>C	p.(Cys1787Ser)	BS3	Strong	Reported by one calibrated study to affect protein function similar to benign control variants (PMID:30209399) (BS3 met).		0.01	N	one	Findlay 2018 (PMID:30209399) - FUNC
BRCA1	c.5360G>T	p.(Cys1787Phe)	BS3	Strong	Reported by one calibrated study to affect protein function similar to benign control variants (PMID:30209399) (BS3 met).		0.02	N	one	Findlay 2018 (PMID:30209399) - FUNC
BRCA1	c.5361T>A	p.(Cys1787Ter)	PS3	Strong	Reported by one calibrated study to affect protein function similar to pathogenic control variants (PMID:30209399) (PS3 met).		0.04	N	one	Findlay 2018 (PMID:30209399) - LOF
BRCA1	c.5361T>C	p.(=)	BS3	Strong	Silent variant, functional data considered only from assays that measure effect via mRNA and protein. Reported by one calibrated study incorporating mRNA splicing effects to affect function similar to benign control variants (PMID:30209399) (BS3 met).		0.03	N	one	Findlay 2018 (PMID:30209399) - FUNC
BRCA1	c.5361T>G	p.(Cys1787Trp)	PS3	Strong	Reported by one calibrated study to affect protein function similar to pathogenic control variants (PMID:30209399) (PS3 met).		0.02	N	one	Findlay 2018 (PMID:30209399) - LOF
BRCA1	c.5362G>A	p.(Gly1788Ser)	PS3	Strong	Reported by one calibrated study to affect protein function similar to pathogenic control variants (PMID:30209399) (PS3 met).		0.03	N	one	Findlay 2018 (PMID:30209399) - LOF
BRCA1	c.5362G>C	p.(Gly1788Arg)	PS3	Strong	Reported by one calibrated study to affect protein function similar to pathogenic control variants (PMID:30209399) (PS3 met).		0.01	N	one	Findlay 2018 (PMID:30209399) - LOF
BRCA1	c.5362G>T	p.(Gly1788Cys)	PS3	Strong	Reported by one calibrated study to affect protein function similar to pathogenic control variants (PMID:30209399) (PS3 met).		0.02	N	one	Findlay 2018 (PMID:30209399) - LOF
BRCA1	c.5363G>A	p.(Gly1788Asp)	None	N/A	Reported by two or more calibrated studies with discordant results. Functional effect similar to benign control variants (PMIDs: 30209399) and between what was observed for benign and control variants (PMID: 30765603, 32546644) (PS3 and BS3 not met).		0	N	three	Findlay 2018 (PMID:30209399) - FUNC	Bouwman 2020 (PMID:32546644) - N-D-D	Fernandes 2019 (PMID:30765603) - Uncertain
BRCA1	c.5363G>C	p.(Gly1788Ala)	PS3	Strong	Reported by one calibrated study to affect protein function similar to pathogenic control variants (PMID:30209399) (PS3 met).		0	N	one	Findlay 2018 (PMID:30209399) - LOF
BRCA1	c.5363G>T	p.(Gly1788Val)	PS3	Strong	Reported by three calibrated studies to affect protein function similar to pathogenic control variants (PMIDs:30209399, 32546644, 30765603) (PS3 met).		0.02	N	three	Findlay 2018 (PMID:30209399) - LOF	Bouwman 2020 (PMID:32546644) - Deleterious	Fernandes 2019 (PMID:30765603) - Pathogenic
BRCA1	c.5364T>A	p.(=)	BS3	Strong	Silent variant, functional data considered only from assays that measure effect via mRNA and protein. Reported by one calibrated study incorporating mRNA splicing effects to affect function similar to benign control variants (PMID:30209399) (BS3 met).		0.03	N	one	Findlay 2018 (PMID:30209399) - FUNC
BRCA1	c.5364T>C	p.(=)	BS3	Strong	Silent variant, functional data considered only from assays that measure effect via mRNA and protein. Reported by one calibrated study incorporating mRNA splicing effects to affect function similar to benign control variants (PMID:30209399) (BS3 met).		0.02	N	one	Findlay 2018 (PMID:30209399) - FUNC
BRCA1	c.5364T>G	p.(=)	BS3	Strong	Silent variant, functional data considered only from assays that measure effect via mRNA and protein. Reported by one calibrated study incorporating mRNA splicing effects to affect function similar to benign control variants (PMID:30209399) (BS3 met).		0.01	N	one	Findlay 2018 (PMID:30209399) - FUNC
BRCA1	c.5365G>A	p.(Ala1789Thr)	PS3	Strong	Reported by three calibrated studies to affect protein function similar to pathogenic control variants (PMIDs:30209399, 32546644, 30765603) (PS3 met).		0.02	N	three	Findlay 2018 (PMID:30209399) - LOF	Bouwman 2020 (PMID:32546644) - Deleterious	Fernandes 2019 (PMID:30765603) - Pathogenic
BRCA1	c.5365G>C	p.(Ala1789Pro)	PS3	Strong	Reported by one calibrated study to affect protein function similar to pathogenic control variants (PMID:30209399) (PS3 met).		0	N	one	Findlay 2018 (PMID:30209399) - LOF
BRCA1	c.5365G>T	p.(Ala1789Ser)	None	N/A	Reported by three calibrated studies with discordant results. Functional effect similar to benign control variants (PMID:30209399, 30765603) and between what was observed for benign and pathogenic control variants (PMID:30257991) (PS3 and BS3 not met).		0.01	N	three	Findlay 2018 (PMID:30209399) - FUNC	Petitalot 2019 (PMID:30257991) - 2P	Fernandes 2019 (PMID:30765603) - Likely not pathogenic
BRCA1	c.5366C>A	p.(Ala1789Asp)	PS3	Strong	Reported by one calibrated study to affect protein function similar to pathogenic control variants (PMID:30209399) (PS3 met).		0.01	N	one	Findlay 2018 (PMID:30209399) - LOF
BRCA1	c.5366C>G	p.(Ala1789Gly)	BS3	Strong	Reported by one calibrated study to affect protein function similar to benign control variants (PMID:30209399) (BS3 met).		0.03	N	one	Findlay 2018 (PMID:30209399) - FUNC
BRCA1	c.5366C>T	p.(Ala1789Val)	PS3	Strong	Reported by one calibrated study to affect protein function similar to pathogenic control variants (PMID:30209399) (PS3 met).		0.03	N	one	Findlay 2018 (PMID:30209399) - LOF
BRCA1	c.5367T>A	p.(=)	BS3	Strong	Silent variant, functional data considered only from assays that measure effect via mRNA and protein. Reported by one calibrated study incorporating mRNA splicing effects to affect function similar to benign control variants (PMID:30209399) (BS3 met).		0.02	N	one	Findlay 2018 (PMID:30209399) - FUNC
BRCA1	c.5367T>C	p.(=)	BS3	Strong	Silent variant, functional data considered only from assays that measure effect via mRNA and protein. Reported by one calibrated study incorporating mRNA splicing effects to affect function similar to benign control variants (PMID:30209399) (BS3 met).		0	N	one	Findlay 2018 (PMID:30209399) - FUNC
BRCA1	c.5367T>G	p.(=)	BS3	Strong	Silent variant, functional data considered only from assays that measure effect via mRNA and protein. Reported by one calibrated study incorporating mRNA splicing effects to affect function similar to benign control variants (PMID:30209399) (BS3 met).		0.02	N	one	Findlay 2018 (PMID:30209399) - FUNC
BRCA1	c.5368T>A	p.(Ser1790Thr)	BS3	Strong	Reported by one calibrated study to affect protein function similar to benign control variants (PMID:30209399) (BS3 met).		0.01	N	one	Findlay 2018 (PMID:30209399) - FUNC
BRCA1	c.5368T>C	p.(Ser1790Pro)	BS3	Strong	Reported by one calibrated study to affect protein function similar to benign control variants (PMID:30209399) (BS3 met).		0	N	one	Findlay 2018 (PMID:30209399) - FUNC
BRCA1	c.5368T>G	p.(Ser1790Ala)	BS3	Strong	Reported by one calibrated study to affect protein function similar to benign control variants (PMID:30209399) (BS3 met).		0.01	N	one	Findlay 2018 (PMID:30209399) - FUNC
BRCA1	c.5369C>A	p.(Ser1790Tyr)	BS3	Strong	Reported by two calibrated studies to affect protein function similar to benign control variants (PMIDs:30209399, 30765603) (BS3 met).		0.01	N	two	Findlay 2018 (PMID:30209399) - FUNC	Fernandes 2019 (PMID:30765603) - Not Pathogenic
BRCA1	c.5369C>G	p.(Ser1790Cys)	BS3	Strong	Reported by one calibrated study to affect protein function similar to benign control variants (PMID:30209399) (BS3 met).		0.03	N	one	Findlay 2018 (PMID:30209399) - FUNC
BRCA1	c.5369C>T	p.(Ser1790Phe)	BS3	Strong	Reported by one calibrated study to affect protein function similar to benign control variants (PMID:30209399) (BS3 met).		0.01	N	one	Findlay 2018 (PMID:30209399) - FUNC
BRCA1	c.5370T>A	p.(=)	BS3	Strong	Silent variant, functional data considered only from assays that measure effect via mRNA and protein. Reported by one calibrated study incorporating mRNA splicing effects to affect function similar to benign control variants (PMID:30209399) (BS3 met).		0.01	N	one	Findlay 2018 (PMID:30209399) - FUNC
BRCA1	c.5370T>C	p.(=)	BS3	Strong	Silent variant, functional data considered only from assays that measure effect via mRNA and protein. Reported by one calibrated study incorporating mRNA splicing effects to affect function similar to benign control variants (PMID:30209399) (BS3 met).		0.01	N	one	Findlay 2018 (PMID:30209399) - FUNC
BRCA1	c.5370T>G	p.(=)	BS3	Strong	Silent variant, functional data considered only from assays that measure effect via mRNA and protein. Reported by one calibrated study incorporating mRNA splicing effects to affect function similar to benign control variants (PMID:30209399) (BS3 met).		0.01	N	one	Findlay 2018 (PMID:30209399) - FUNC
BRCA1	c.5371G>A	p.(Val1791Met)	BS3	Strong	Reported by one calibrated study to affect protein function similar to benign control variants (PMID:30209399) (BS3 met).		0.02	N	one	Findlay 2018 (PMID:30209399) - FUNC
BRCA1	c.5371G>C	p.(Val1791Leu)	BS3	Strong	Reported by three calibrated studies to affect protein function similar to benign control variants (PMIDs:30209399, 30257991, 30765603) (BS3 met).		0	N	three	Findlay 2018 (PMID:30209399) - FUNC	Petitalot 2019 (PMID:30257991) - 1P	Fernandes 2019 (PMID:30765603) - Not Pathogenic
BRCA1	c.5371G>T	p.(Val1791Leu)	BS3	Strong	Reported by two calibrated studies to affect protein function similar to benign control variants (PMIDs:30209399, 30765603) (BS3 met).		0	N	two	Findlay 2018 (PMID:30209399) - FUNC	Fernandes 2019 (PMID:30765603) - Not Pathogenic
BRCA1	c.5372T>A	p.(Val1791Glu)	None	N/A	Reported by one calibrated study to have a partial impact on protein function, between what was observed for benign and pathogenic control variants (PMID:30209399) (PS3 and BS3 not met).		0.04	N	one	Findlay 2018 (PMID:30209399) - INT
BRCA1	c.5372T>C	p.(Val1791Ala)	BS3	Strong	Reported by one calibrated study to affect protein function similar to benign control variants (PMID:30209399) (BS3 met).		0.01	N	one	Findlay 2018 (PMID:30209399) - FUNC
BRCA1	c.5372T>G	p.(Val1791Gly)	BS3	Strong	Reported by one calibrated study to affect protein function similar to benign control variants (PMID:30209399) (BS3 met).		0.02	N	one	Findlay 2018 (PMID:30209399) - FUNC
BRCA1	c.5373G>A	p.(=)	BS3	Strong	Silent variant, functional data considered only from assays that measure effect via mRNA and protein. Reported by one calibrated study incorporating mRNA splicing effects to affect function similar to benign control variants (PMID:30209399) (BS3 met).		0.02	N	one	Findlay 2018 (PMID:30209399) - FUNC
BRCA1	c.5373G>C	p.(=)	BS3	Strong	Silent variant, functional data considered only from assays that measure effect via mRNA and protein. Reported by one calibrated study incorporating mRNA splicing effects to affect function similar to benign control variants (PMID:30209399) (BS3 met).		0.01	N	one	Findlay 2018 (PMID:30209399) - FUNC
BRCA1	c.5373G>T	p.(=)	BS3	Strong	Silent variant, functional data considered only from assays that measure effect via mRNA and protein. Reported by one calibrated study incorporating mRNA splicing effects to affect function similar to benign control variants (PMID:30209399) (BS3 met).		0.04	N	one	Findlay 2018 (PMID:30209399) - FUNC
BRCA1	c.5374G>A	p.(Val1792Met)	BS3	Strong	Reported by one calibrated study to affect protein function similar to benign control variants (PMID:30209399) (BS3 met).		0.02	N	one	Findlay 2018 (PMID:30209399) - FUNC
BRCA1	c.5374G>C	p.(Val1792Leu)	BS3	Strong	Reported by one calibrated study to affect protein function similar to benign control variants (PMID:30209399) (BS3 met).		0.02	N	one	Findlay 2018 (PMID:30209399) - FUNC
BRCA1	c.5374G>T	p.(Val1792Leu)	BS3	Strong	Reported by one calibrated study to affect protein function similar to benign control variants (PMID:30209399) (BS3 met).		0.02	N	one	Findlay 2018 (PMID:30209399) - FUNC
BRCA1	c.5375T>A	p.(Val1792Glu)	None	N/A	Reported by one calibrated study to have a partial impact on protein function, between what was observed for benign and pathogenic control variants (PMID:30209399) (PS3 and BS3 not met).		0.02	N	one	Findlay 2018 (PMID:30209399) - INT
BRCA1	c.5375T>C	p.(Val1792Ala)	BS3	Strong	Reported by one calibrated study to affect protein function similar to benign control variants (PMID:30209399) (BS3 met).		0.01	N	one	Findlay 2018 (PMID:30209399) - FUNC
BRCA1	c.5375T>G	p.(Val1792Gly)	BS3	Strong	Reported by one calibrated study to affect protein function similar to benign control variants (PMID:30209399) (BS3 met).		0.01	N	one	Findlay 2018 (PMID:30209399) - FUNC
BRCA1	c.5376G>A	p.(=)	BS3	Strong	Silent variant, functional data considered only from assays that measure effect via mRNA and protein. Reported by one calibrated study incorporating mRNA splicing effects to affect function similar to benign control variants (PMID:30209399) (BS3 met).		0.04	N	one	Findlay 2018 (PMID:30209399) - FUNC
BRCA1	c.5376G>C	p.(=)	BS3	Strong	Silent variant, functional data considered only from assays that measure effect via mRNA and protein. Reported by one calibrated study incorporating mRNA splicing effects to affect function similar to benign control variants (PMID:30209399) (BS3 met).		0	N	one	Findlay 2018 (PMID:30209399) - FUNC
BRCA1	c.5376G>T	p.(=)	BS3	Strong	Silent variant, functional data considered only from assays that measure effect via mRNA and protein. Reported by one calibrated study incorporating mRNA splicing effects to affect function similar to benign control variants (PMID:30209399) (BS3 met).		0.06	N	one	Findlay 2018 (PMID:30209399) - FUNC
BRCA1	c.5377A>C	p.(Lys1793Gln)	BS3	Strong	Reported by one calibrated study to affect protein function similar to benign control variants (PMID:30209399) (BS3 met).		0.01	N	one	Findlay 2018 (PMID:30209399) - FUNC
BRCA1	c.5377A>G	p.(Lys1793Glu)	BS3	Strong	Reported by one calibrated study to affect protein function similar to benign control variants (PMID:30209399) (BS3 met).		0.01	N	one	Findlay 2018 (PMID:30209399) - FUNC
BRCA1	c.5377A>T	p.(Lys1793Ter)	PS3	Strong	Reported by one calibrated study to affect protein function similar to pathogenic control variants (PMID:30209399) (PS3 met).		0.04	N	one	Findlay 2018 (PMID:30209399) - LOF
BRCA1	c.5378A>C	p.(Lys1793Thr)	BS3	Strong	Reported by one calibrated study to affect protein function similar to benign control variants (PMID:30209399) (BS3 met).		0.01	N	one	Findlay 2018 (PMID:30209399) - FUNC
BRCA1	c.5378A>G	p.(Lys1793Arg)	BS3	Strong	Reported by one calibrated study to affect protein function similar to benign control variants (PMID:30209399) (BS3 met).		0.05	N	one	Findlay 2018 (PMID:30209399) - FUNC
BRCA1	c.5378A>T	p.(Lys1793Met)	BS3	Strong	Reported by one calibrated study to affect protein function similar to benign control variants (PMID:30209399) (BS3 met).		0	N	one	Findlay 2018 (PMID:30209399) - FUNC
BRCA1	c.5379G>A	p.(=)	BS3	Strong	Silent variant, functional data considered only from assays that measure effect via mRNA and protein. Reported by one calibrated study incorporating mRNA splicing effects to affect function similar to benign control variants (PMID:30209399) (BS3 met).		0.02	N	one	Findlay 2018 (PMID:30209399) - FUNC
BRCA1	c.5379G>C	p.(Lys1793Asn)	BS3	Strong	Reported by one calibrated study to affect protein function similar to benign control variants (PMID:30209399) (BS3 met).		0.02	N	one	Findlay 2018 (PMID:30209399) - FUNC
BRCA1	c.5379G>T	p.(Lys1793Asn)	None	N/A	Reported by one calibrated study to have a partial impact on protein function, between what was observed for benign and pathogenic control variants (PMID:30209399) (PS3 and BS3 not met).		0.06	N	one	Findlay 2018 (PMID:30209399) - INT
BRCA1	c.5380G>A	p.(Glu1794Lys)	BS3	Strong	Reported by one calibrated study to affect protein function similar to benign control variants (PMID:30209399) (BS3 met).		0.01	N	one	Findlay 2018 (PMID:30209399) - FUNC
BRCA1	c.5380G>C	p.(Glu1794Gln)	BS3	Strong	Reported by one calibrated study to affect protein function similar to benign control variants (PMID:30209399) (BS3 met).		0.02	N	one	Findlay 2018 (PMID:30209399) - FUNC
BRCA1	c.5380G>T	p.(Glu1794Ter)	PS3	Strong	Reported by one calibrated study to affect protein function similar to pathogenic control variants (PMID:30209399) (PS3 met).		0.08	N	one	Findlay 2018 (PMID:30209399) - LOF
BRCA1	c.5381A>C	p.(Glu1794Ala)	BS3	Strong	Reported by one calibrated study to affect protein function similar to benign control variants (PMID:30209399) (BS3 met).		0.02	N	one	Findlay 2018 (PMID:30209399) - FUNC
BRCA1	c.5381A>G	p.(Glu1794Gly)	BS3	Strong	Reported by one calibrated study to affect protein function similar to benign control variants (PMID:30209399) (BS3 met).		0.03	N	one	Findlay 2018 (PMID:30209399) - FUNC
BRCA1	c.5381A>T	p.(Glu1794Val)	BS3	Strong	Reported by one calibrated study to affect protein function similar to benign control variants (PMID:30209399) (BS3 met).		0.05	N	one	Findlay 2018 (PMID:30209399) - FUNC
BRCA1	c.5382G>A	p.(=)	BS3	Strong	Silent variant, functional data considered only from assays that measure effect via mRNA and protein. Reported by one calibrated study incorporating mRNA splicing effects to affect function similar to benign control variants (PMID:30209399) (BS3 met).		0	N	one	Findlay 2018 (PMID:30209399) - FUNC
BRCA1	c.5382G>C	p.(Glu1794Asp)	BS3	Strong	Reported by three calibrated studies to affect protein function similar to benign control variants (PMIDs:30209399, 32546644, 30765603) (BS3 met).		0	N	three	Findlay 2018 (PMID:30209399) - FUNC	Bouwman 2020 (PMID:32546644) - (Likely) Neutral	Fernandes 2019 (PMID:30765603) - Not Pathogenic
BRCA1	c.5382G>T	p.(Glu1794Asp)	BS3	Strong	Reported by two calibrated studies to affect protein function similar to benign control variants (PMIDs:30209399, 30765603) (BS3 met).		0.02	N	two	Findlay 2018 (PMID:30209399) - FUNC	Fernandes 2019 (PMID:30765603) - Not Pathogenic
BRCA1	c.5383C>A	p.(Leu1795Ile)	BS3	Strong	Reported by one calibrated study to affect protein function similar to benign control variants (PMID:30209399) (BS3 met).		0.02	N	one	Findlay 2018 (PMID:30209399) - FUNC
BRCA1	c.5383C>G	p.(Leu1795Val)	BS3	Strong	Reported by one calibrated study to affect protein function similar to benign control variants (PMID:30209399) (BS3 met).		0.01	N	one	Findlay 2018 (PMID:30209399) - FUNC
BRCA1	c.5383C>T	p.(Leu1795Phe)	BS3	Strong	Reported by one calibrated study to affect protein function similar to benign control variants (PMID:30209399) (BS3 met).		0	N	one	Findlay 2018 (PMID:30209399) - FUNC
BRCA1	c.5384T>A	p.(Leu1795His)	BS3	Strong	Reported by one calibrated study to affect protein function similar to benign control variants (PMID:30209399) (BS3 met).		0.01	N	one	Findlay 2018 (PMID:30209399) - FUNC
BRCA1	c.5384T>C	p.(Leu1795Pro)	BS3	Strong	Reported by one calibrated study to affect protein function similar to benign control variants (PMID:30209399) (BS3 met).		0.01	N	one	Findlay 2018 (PMID:30209399) - FUNC
BRCA1	c.5384T>G	p.(Leu1795Arg)	BS3	Strong	Reported by one calibrated study to affect protein function similar to benign control variants (PMID:30209399) (BS3 met).		0.01	N	one	Findlay 2018 (PMID:30209399) - FUNC
BRCA1	c.5385T>A	p.(=)	BS3	Strong	Silent variant, functional data considered only from assays that measure effect via mRNA and protein. Reported by one calibrated study incorporating mRNA splicing effects to affect function similar to benign control variants (PMID:30209399) (BS3 met).		0.02	N	one	Findlay 2018 (PMID:30209399) - FUNC
BRCA1	c.5385T>C	p.(=)	BS3	Strong	Silent variant, functional data considered only from assays that measure effect via mRNA and protein. Reported by one calibrated study incorporating mRNA splicing effects to affect function similar to benign control variants (PMID:30209399) (BS3 met).		0.01	N	one	Findlay 2018 (PMID:30209399) - FUNC
BRCA1	c.5385T>G	p.(=)	BS3	Strong	Silent variant, functional data considered only from assays that measure effect via mRNA and protein. Reported by one calibrated study incorporating mRNA splicing effects to affect function similar to benign control variants (PMID:30209399) (BS3 met).		0.02	N	one	Findlay 2018 (PMID:30209399) - FUNC
BRCA1	c.5386T>A	p.(Ser1796Thr)	BS3	Strong	Reported by one calibrated study to affect protein function similar to benign control variants (PMID:30209399) (BS3 met).		0	N	one	Findlay 2018 (PMID:30209399) - FUNC
BRCA1	c.5386T>C	p.(Ser1796Pro)	BS3	Strong	Reported by one calibrated study to affect protein function similar to benign control variants (PMID:30209399) (BS3 met).		0	N	one	Findlay 2018 (PMID:30209399) - FUNC
BRCA1	c.5386T>G	p.(Ser1796Ala)	BS3	Strong	Reported by one calibrated study to affect protein function similar to benign control variants (PMID:30209399) (BS3 met).		0	N	one	Findlay 2018 (PMID:30209399) - FUNC
BRCA1	c.5387C>A	p.(Ser1796Ter)	PS3	Strong	Reported by one calibrated study to affect protein function similar to pathogenic control variants (PMID:30209399) (PS3 met).		0.08	N	one	Findlay 2018 (PMID:30209399) - LOF
BRCA1	c.5387C>G	p.(Ser1796Ter)	PS3	Strong	Reported by one calibrated study to affect protein function similar to pathogenic control variants (PMID:30209399) (PS3 met).		0.06	N	one	Findlay 2018 (PMID:30209399) - LOF
BRCA1	c.5387C>T	p.(Ser1796Leu)	None	N/A	Reported by two calibrated studies to have a partial impact on protein function, between what was observed for benign and pathogenic control variants (PMIDs:30209399, 32546644) (PS3 and BS3 not met).		0.06	N	two	Findlay 2018 (PMID:30209399) - INT	Bouwman 2020 (PMID:32546644) - N-NotClear-N
BRCA1	c.5388A>C	p.(=)	BS3	Strong	Silent variant, functional data considered only from assays that measure effect via mRNA and protein. Reported by one calibrated study incorporating mRNA splicing effects to affect function similar to benign control variants (PMID:30209399) (BS3 met).		0.05	N	one	Findlay 2018 (PMID:30209399) - FUNC
BRCA1	c.5388A>G	p.(=)	BS3	Strong	Silent variant, functional data considered only from assays that measure effect via mRNA and protein. Reported by one calibrated study incorporating mRNA splicing effects to affect function similar to benign control variants (PMID:30209399) (BS3 met).		0.02	N	one	Findlay 2018 (PMID:30209399) - FUNC
BRCA1	c.5388A>T	p.(=)	BS3	Strong	Silent variant, functional data considered only from assays that measure effect via mRNA and protein. Reported by one calibrated study incorporating mRNA splicing effects to affect function similar to benign control variants (PMID:30209399) (BS3 met).		0.05	N	one	Findlay 2018 (PMID:30209399) - FUNC
BRCA1	c.5389T>A	p.(Ser1797Thr)	BS3	Strong	Reported by one calibrated study to affect protein function similar to benign control variants (PMID:30209399) (BS3 met).		0.02	N	one	Findlay 2018 (PMID:30209399) - FUNC
BRCA1	c.5389T>C	p.(Ser1797Pro)	BS3	Strong	Reported by one calibrated study to affect protein function similar to benign control variants (PMID:30209399) (BS3 met).		0	N	one	Findlay 2018 (PMID:30209399) - FUNC
BRCA1	c.5389T>G	p.(Ser1797Ala)	BS3	Strong	Reported by one calibrated study to affect protein function similar to benign control variants (PMID:30209399) (BS3 met).		0.02	N	one	Findlay 2018 (PMID:30209399) - FUNC
BRCA1	c.5390C>A	p.(Ser1797Ter)	PS3	Strong	Reported by one calibrated study to affect protein function similar to pathogenic control variants (PMID:30209399) (PS3 met).		0.08	N	one	Findlay 2018 (PMID:30209399) - LOF
BRCA1	c.5390C>G	p.(Ser1797Ter)	PS3	Strong	Reported by one calibrated study to affect protein function similar to pathogenic control variants (PMID:30209399) (PS3 met).		0.07	N	one	Findlay 2018 (PMID:30209399) - LOF
BRCA1	c.5390C>T	p.(Ser1797Leu)	BS3	Strong	Reported by one calibrated study to affect protein function similar to benign control variants (PMID:30209399) (BS3 met).		0.06	N	one	Findlay 2018 (PMID:30209399) - FUNC
BRCA1	c.5391A>C	p.(=)	BS3	Strong	Silent variant, functional data considered only from assays that measure effect via mRNA and protein. Reported by one calibrated study incorporating mRNA splicing effects to affect function similar to benign control variants (PMID:30209399) (BS3 met).		0.01	N	one	Findlay 2018 (PMID:30209399) - FUNC
BRCA1	c.5391A>G	p.(=)	BS3	Strong	Silent variant, functional data considered only from assays that measure effect via mRNA and protein. Reported by one calibrated study incorporating mRNA splicing effects to affect function similar to benign control variants (PMID:30209399) (BS3 met).		0.01	N	one	Findlay 2018 (PMID:30209399) - FUNC
BRCA1	c.5391A>T	p.(=)	BS3	Strong	Silent variant, functional data considered only from assays that measure effect via mRNA and protein. Reported by one calibrated study incorporating mRNA splicing effects to affect function similar to benign control variants (PMID:30209399) (BS3 met).		0.03	N	one	Findlay 2018 (PMID:30209399) - FUNC
BRCA1	c.5392T>A	p.(Phe1798Ile)	BS3	Strong	Reported by one calibrated study to affect protein function similar to benign control variants (PMID:30209399) (BS3 met).		0.02	N	one	Findlay 2018 (PMID:30209399) - FUNC
BRCA1	c.5392T>C	p.(Phe1798Leu)	BS3	Strong	Reported by one calibrated study to affect protein function similar to benign control variants (PMID:30209399) (BS3 met).		0	N	one	Findlay 2018 (PMID:30209399) - FUNC
BRCA1	c.5392T>G	p.(Phe1798Val)	BS3	Strong	Reported by one calibrated study to affect protein function similar to benign control variants (PMID:30209399) (BS3 met).		0.01	N	one	Findlay 2018 (PMID:30209399) - FUNC
BRCA1	c.5393T>A	p.(Phe1798Tyr)	BS3	Strong	Reported by one calibrated study to affect protein function similar to benign control variants (PMID:30209399) (BS3 met).		0.01	N	one	Findlay 2018 (PMID:30209399) - FUNC
BRCA1	c.5393T>C	p.(Phe1798Ser)	BS3	Strong	Reported by one calibrated study to affect protein function similar to benign control variants (PMID:30209399) (BS3 met).		0	N	one	Findlay 2018 (PMID:30209399) - FUNC
BRCA1	c.5393T>G	p.(Phe1798Cys)	BS3	Strong	Reported by one calibrated study to affect protein function similar to benign control variants (PMID:30209399) (BS3 met).		0.01	N	one	Findlay 2018 (PMID:30209399) - FUNC
BRCA1	c.5394C>A	p.(Phe1798Leu)	BS3	Strong	Reported by one calibrated study to affect protein function similar to benign control variants (PMID:30209399) (BS3 met).		0.02	N	one	Findlay 2018 (PMID:30209399) - FUNC
BRCA1	c.5394C>G	p.(Phe1798Leu)	BS3	Strong	Reported by one calibrated study to affect protein function similar to benign control variants (PMID:30209399) (BS3 met).		0	N	one	Findlay 2018 (PMID:30209399) - FUNC
BRCA1	c.5394C>T	p.(=)	BS3	Strong	Silent variant, functional data considered only from assays that measure effect via mRNA and protein. Reported by one calibrated study incorporating mRNA splicing effects to affect function similar to benign control variants (PMID:30209399) (BS3 met).		0.01	N	one	Findlay 2018 (PMID:30209399) - FUNC
BRCA1	c.5395A>C	p.(Thr1799Pro)	BS3	Strong	Reported by one calibrated study to affect protein function similar to benign control variants (PMID:30209399) (BS3 met).		0.04	N	one	Findlay 2018 (PMID:30209399) - FUNC
BRCA1	c.5395A>G	p.(Thr1799Ala)	BS3	Strong	Reported by one calibrated study to affect protein function similar to benign control variants (PMID:30209399) (BS3 met).		0	N	one	Findlay 2018 (PMID:30209399) - FUNC
BRCA1	c.5395A>T	p.(Thr1799Ser)	BS3	Strong	Reported by one calibrated study to affect protein function similar to benign control variants (PMID:30209399) (BS3 met).		0.04	N	one	Findlay 2018 (PMID:30209399) - FUNC
BRCA1	c.5396C>A	p.(Thr1799Asn)	BS3	Strong	Reported by one calibrated study to affect protein function similar to benign control variants (PMID:30209399) (BS3 met).		0.02	N	one	Findlay 2018 (PMID:30209399) - FUNC
BRCA1	c.5396C>G	p.(Thr1799Ser)	BS3	Strong	Reported by one calibrated study to affect protein function similar to benign control variants (PMID:30209399) (BS3 met).		0.02	N	one	Findlay 2018 (PMID:30209399) - FUNC
BRCA1	c.5396C>T	p.(Thr1799Ile)	BS3	Strong	Reported by one calibrated study to affect protein function similar to benign control variants (PMID:30209399) (BS3 met).		0	N	one	Findlay 2018 (PMID:30209399) - FUNC
BRCA1	c.5397C>A	p.(=)	BS3	Strong	Silent variant, functional data considered only from assays that measure effect via mRNA and protein. Reported by one calibrated study incorporating mRNA splicing effects to affect function similar to benign control variants (PMID:30209399) (BS3 met).		0.01	N	one	Findlay 2018 (PMID:30209399) - FUNC
BRCA1	c.5397C>G	p.(=)	BS3	Strong	Silent variant, functional data considered only from assays that measure effect via mRNA and protein. Reported by one calibrated study incorporating mRNA splicing effects to affect function similar to benign control variants (PMID:30209399) (BS3 met).		0.01	N	one	Findlay 2018 (PMID:30209399) - FUNC
BRCA1	c.5397C>T	p.(=)	BS3	Strong	Silent variant, functional data considered only from assays that measure effect via mRNA and protein. Reported by one calibrated study incorporating mRNA splicing effects to affect function similar to benign control variants (PMID:30209399) (BS3 met).		0	N	one	Findlay 2018 (PMID:30209399) - FUNC
BRCA1	c.5398C>A	p.(Leu1800Ile)	BS3	Strong	Reported by one calibrated study to affect protein function similar to benign control variants (PMID:30209399) (BS3 met).		0.03	N	one	Findlay 2018 (PMID:30209399) - FUNC
BRCA1	c.5398C>G	p.(Leu1800Val)	BS3	Strong	Reported by one calibrated study to affect protein function similar to benign control variants (PMID:30209399) (BS3 met).		0.01	N	one	Findlay 2018 (PMID:30209399) - FUNC
BRCA1	c.5398C>T	p.(Leu1800Phe)	BS3	Strong	Reported by one calibrated study to affect protein function similar to benign control variants (PMID:30209399) (BS3 met).		0	N	one	Findlay 2018 (PMID:30209399) - FUNC
BRCA1	c.5399T>A	p.(Leu1800His)	BS3	Strong	Reported by one calibrated study to affect protein function similar to benign control variants (PMID:30209399) (BS3 met).		0.01	N	one	Findlay 2018 (PMID:30209399) - FUNC
BRCA1	c.5399T>C	p.(Leu1800Pro)	BS3	Strong	Reported by one calibrated study to affect protein function similar to benign control variants (PMID:30209399) (BS3 met).		0.01	N	one	Findlay 2018 (PMID:30209399) - FUNC
BRCA1	c.5399T>G	p.(Leu1800Arg)	BS3	Strong	Reported by one calibrated study to affect protein function similar to benign control variants (PMID:30209399) (BS3 met).		0.01	N	one	Findlay 2018 (PMID:30209399) - FUNC
BRCA1	c.53T>A	p.(Met18Lys)	PS3	Strong	Reported by one calibrated study to affect protein function similar to pathogenic control variants (PMID:30209399) (PS3 met).		0.04	N	one	Findlay 2018 (PMID:30209399) - LOF
BRCA1	c.53T>C	p.(Met18Thr)	PS3	Strong	Reported by three calibrated studies to affect protein function similar to pathogenic control variants (PMIDs:30209399, 30219179, 23867111) (PS3 met).		0.05	N	three	Findlay 2018 (PMID:30209399) - LOF	Starita 2018 (PMID:30219179) - 4 Depleted	Bouwman 2013 (PMID:23867111) - Deleterious
BRCA1	c.53T>G	p.(Met18Arg)	PS3	Strong	Reported by one calibrated study to affect protein function similar to pathogenic control variants (PMID:30209399) (PS3 met).		0.19	N	one	Findlay 2018 (PMID:30209399) - LOF
BRCA1	c.5400T>A	p.(=)	BS3	Strong	Silent variant, functional data considered only from assays that measure effect via mRNA and protein. Reported by one calibrated study incorporating mRNA splicing effects to affect function similar to benign control variants (PMID:30209399) (BS3 met).		0.03	N	one	Findlay 2018 (PMID:30209399) - FUNC
BRCA1	c.5400T>C	p.(=)	BS3	Strong	Silent variant, functional data considered only from assays that measure effect via mRNA and protein. Reported by one calibrated study incorporating mRNA splicing effects to affect function similar to benign control variants (PMID:30209399) (BS3 met).		0.02	N	one	Findlay 2018 (PMID:30209399) - FUNC
BRCA1	c.5400T>G	p.(=)	BS3	Strong	Silent variant, functional data considered only from assays that measure effect via mRNA and protein. Reported by one calibrated study incorporating mRNA splicing effects to affect function similar to benign control variants (PMID:30209399) (BS3 met).		0.02	N	one	Findlay 2018 (PMID:30209399) - FUNC
BRCA1	c.5401G>A	p.(Gly1801Ser)	BS3	Strong	Reported by one calibrated study to affect protein function similar to benign control variants (PMID:30209399) (BS3 met).		0.02	N	one	Findlay 2018 (PMID:30209399) - FUNC
BRCA1	c.5401G>C	p.(Gly1801Arg)	BS3	Strong	Reported by one calibrated study to affect protein function similar to benign control variants (PMID:30209399) (BS3 met).		0.01	N	one	Findlay 2018 (PMID:30209399) - FUNC
BRCA1	c.5401G>T	p.(Gly1801Cys)	BS3	Strong	Reported by one calibrated study to affect protein function similar to benign control variants (PMID:30209399) (BS3 met).		0	N	one	Findlay 2018 (PMID:30209399) - FUNC
BRCA1	c.5402G>A	p.(Gly1801Asp)	BS3	Strong	Reported by one calibrated study to affect protein function similar to benign control variants (PMID:30209399) (BS3 met).		0.06	N	one	Findlay 2018 (PMID:30209399) - FUNC
BRCA1	c.5402G>C	p.(Gly1801Ala)	BS3	Strong	Reported by one calibrated study to affect protein function similar to benign control variants (PMID:30209399) (BS3 met).		0.01	N	one	Findlay 2018 (PMID:30209399) - FUNC
BRCA1	c.5402G>T	p.(Gly1801Val)	BS3	Strong	Reported by one calibrated study to affect protein function similar to benign control variants (PMID:30209399) (BS3 met).		0.04	N	one	Findlay 2018 (PMID:30209399) - FUNC
BRCA1	c.5403C>A	p.(=)	BS3	Strong	Silent variant, functional data considered only from assays that measure effect via mRNA and protein. Reported by one calibrated study incorporating mRNA splicing effects to affect function similar to benign control variants (PMID:30209399) (BS3 met).		0	N	one	Findlay 2018 (PMID:30209399) - FUNC
BRCA1	c.5403C>G	p.(=)	BS3	Strong	Silent variant, functional data considered only from assays that measure effect via mRNA and protein. Reported by one calibrated study incorporating mRNA splicing effects to affect function similar to benign control variants (PMID:30209399) (BS3 met).		0.05	N	one	Findlay 2018 (PMID:30209399) - FUNC
BRCA1	c.5403C>T	p.(=)	BS3	Strong	Silent variant, functional data considered only from assays that measure effect via mRNA and protein. Reported by one calibrated study incorporating mRNA splicing effects to affect function similar to benign control variants (PMID:30209399) (BS3 met).		0.13	N	one	Findlay 2018 (PMID:30209399) - FUNC
BRCA1	c.5404A>C	p.(Thr1802Pro)	BS3	Strong	Reported by one calibrated study to affect protein function similar to benign control variants (PMID:30209399) (BS3 met).		0.08	N	one	Findlay 2018 (PMID:30209399) - FUNC
BRCA1	c.5404A>G	p.(Thr1802Ala)	BS3	Strong	Reported by one calibrated study to affect protein function similar to benign control variants (PMID:30209399) (BS3 met).		0.14	N	one	Findlay 2018 (PMID:30209399) - FUNC
BRCA1	c.5404A>T	p.(Thr1802Ser)	BS3	Strong	Reported by one calibrated study to affect protein function similar to benign control variants (PMID:30209399) (BS3 met).		0.06	N	one	Findlay 2018 (PMID:30209399) - FUNC
BRCA1	c.5405C>A	p.(Thr1802Lys)	BS3	Strong	Reported by one calibrated study to affect protein function similar to benign control variants (PMID:30209399) (BS3 met).		0.06	N	one	Findlay 2018 (PMID:30209399) - FUNC
BRCA1	c.5405C>G	p.(Thr1802Arg)	BS3	Strong	Reported by one calibrated study to affect protein function similar to benign control variants (PMID:30209399) (BS3 met).		0.06	N	one	Findlay 2018 (PMID:30209399) - FUNC
BRCA1	c.5405C>T	p.(Thr1802Ile)	BS3	Strong	Reported by one calibrated study to affect protein function similar to benign control variants (PMID:30209399) (BS3 met).		0.02	N	one	Findlay 2018 (PMID:30209399) - FUNC
BRCA1	c.5406+10G>A		BS3	Strong	Intronic variant, functional data considered only from assays that measure effect via mRNA and protein. Reported by one calibrated study incorporating mRNA splicing effects to affect function similar to benign control variants (PMID:30209399) (BS3 met).		0.02	N	one	Findlay 2018 (PMID:30209399) - FUNC
BRCA1	c.5406+10G>C		BS3	Strong	Intronic variant, functional data considered only from assays that measure effect via mRNA and protein. Reported by one calibrated study incorporating mRNA splicing effects to affect function similar to benign control variants (PMID:30209399) (BS3 met).		0.14	N	one	Findlay 2018 (PMID:30209399) - FUNC
BRCA1	c.5406+11G>A		BS3	Strong	Intronic variant, functional data considered only from assays that measure effect via mRNA and protein. Reported by one calibrated study incorporating mRNA splicing effects to affect function similar to benign control variants (PMID:30209399) (BS3 met).		0.09	N	one	Findlay 2018 (PMID:30209399) - FUNC
BRCA1	c.5406+11G>C		BS3	Strong	Intronic variant, functional data considered only from assays that measure effect via mRNA and protein. Reported by one calibrated study incorporating mRNA splicing effects to affect function similar to benign control variants (PMID:30209399) (BS3 met).		0.08	N	one	Findlay 2018 (PMID:30209399) - FUNC
BRCA1	c.5406+12G>A		BS3	Strong	Intronic variant, functional data considered only from assays that measure effect via mRNA and protein. Reported by one calibrated study incorporating mRNA splicing effects to affect function similar to benign control variants (PMID:30209399) (BS3 met).		0.16	N	one	Findlay 2018 (PMID:30209399) - FUNC
BRCA1	c.5406+12G>C		BS3	Strong	Intronic variant, functional data considered only from assays that measure effect via mRNA and protein. Reported by one calibrated study incorporating mRNA splicing effects to affect function similar to benign control variants (PMID:30209399) (BS3 met).		0.12	N	one	Findlay 2018 (PMID:30209399) - FUNC
BRCA1	c.5406+12G>T		BS3	Strong	Intronic variant, functional data considered only from assays that measure effect via mRNA and protein. Reported by one calibrated study incorporating mRNA splicing effects to affect function similar to benign control variants (PMID:30209399) (BS3 met).		0.02	N	one	Findlay 2018 (PMID:30209399) - FUNC
BRCA1	c.5406+13T>A		BS3	Strong	Intronic variant, functional data considered only from assays that measure effect via mRNA and protein. Reported by one calibrated study incorporating mRNA splicing effects to affect function similar to benign control variants (PMID:30209399) (BS3 met).		0.08	N	one	Findlay 2018 (PMID:30209399) - FUNC
BRCA1	c.5406+13T>C		BS3	Strong	Intronic variant, functional data considered only from assays that measure effect via mRNA and protein. Reported by one calibrated study incorporating mRNA splicing effects to affect function similar to benign control variants (PMID:30209399) (BS3 met).		0.09	N	one	Findlay 2018 (PMID:30209399) - FUNC
BRCA1	c.5406+13T>G		BS3	Strong	Intronic variant, functional data considered only from assays that measure effect via mRNA and protein. Reported by one calibrated study incorporating mRNA splicing effects to affect function similar to benign control variants (PMID:30209399) (BS3 met).		0.04	N	one	Findlay 2018 (PMID:30209399) - FUNC
BRCA1	c.5406+14G>A		BS3	Strong	Intronic variant, functional data considered only from assays that measure effect via mRNA and protein. Reported by one calibrated study incorporating mRNA splicing effects to affect function similar to benign control variants (PMID:30209399) (BS3 met).		0	N	one	Findlay 2018 (PMID:30209399) - FUNC
BRCA1	c.5406+14G>C		BS3	Strong	Intronic variant, functional data considered only from assays that measure effect via mRNA and protein. Reported by one calibrated study incorporating mRNA splicing effects to affect function similar to benign control variants (PMID:30209399) (BS3 met).		0.01	N	one	Findlay 2018 (PMID:30209399) - FUNC
BRCA1	c.5406+14G>T		BS3	Strong	Intronic variant, functional data considered only from assays that measure effect via mRNA and protein. Reported by one calibrated study incorporating mRNA splicing effects to affect function similar to benign control variants (PMID:30209399) (BS3 met).		0.03	N	one	Findlay 2018 (PMID:30209399) - FUNC
BRCA1	c.5406+15C>A		BS3	Strong	Intronic variant, functional data considered only from assays that measure effect via mRNA and protein. Reported by one calibrated study incorporating mRNA splicing effects to affect function similar to benign control variants (PMID:30209399) (BS3 met).		0.01	N	one	Findlay 2018 (PMID:30209399) - FUNC
BRCA1	c.5406+15C>G		BS3	Strong	Intronic variant, functional data considered only from assays that measure effect via mRNA and protein. Reported by one calibrated study incorporating mRNA splicing effects to affect function similar to benign control variants (PMID:30209399) (BS3 met).		0.05	N	one	Findlay 2018 (PMID:30209399) - FUNC
BRCA1	c.5406+16C>A		BS3	Strong	Intronic variant, functional data considered only from assays that measure effect via mRNA and protein. Reported by one calibrated study incorporating mRNA splicing effects to affect function similar to benign control variants (PMID:30209399) (BS3 met).		0.02	N	one	Findlay 2018 (PMID:30209399) - FUNC
BRCA1	c.5406+16C>G		BS3	Strong	Intronic variant, functional data considered only from assays that measure effect via mRNA and protein. Reported by one calibrated study incorporating mRNA splicing effects to affect function similar to benign control variants (PMID:30209399) (BS3 met).		0.06	N	one	Findlay 2018 (PMID:30209399) - FUNC
BRCA1	c.5406+16C>T		BS3	Strong	Intronic variant, functional data considered only from assays that measure effect via mRNA and protein. Reported by one calibrated study incorporating mRNA splicing effects to affect function similar to benign control variants (PMID:30209399) (BS3 met).		0.04	N	one	Findlay 2018 (PMID:30209399) - FUNC
BRCA1	c.5406+17C>A		BS3	Strong	Intronic variant, functional data considered only from assays that measure effect via mRNA and protein. Reported by one calibrated study incorporating mRNA splicing effects to affect function similar to benign control variants (PMID:30209399) (BS3 met).		0.02	N	one	Findlay 2018 (PMID:30209399) - FUNC
BRCA1	c.5406+17C>G		BS3	Strong	Intronic variant, functional data considered only from assays that measure effect via mRNA and protein. Reported by one calibrated study incorporating mRNA splicing effects to affect function similar to benign control variants (PMID:30209399) (BS3 met).		0.07	N	one	Findlay 2018 (PMID:30209399) - FUNC
BRCA1	c.5406+17C>T		BS3	Strong	Intronic variant, functional data considered only from assays that measure effect via mRNA and protein. Reported by one calibrated study incorporating mRNA splicing effects to affect function similar to benign control variants (PMID:30209399) (BS3 met).		0.02	N	one	Findlay 2018 (PMID:30209399) - FUNC
BRCA1	c.5406+18T>A		BS3	Strong	Intronic variant, functional data considered only from assays that measure effect via mRNA and protein. Reported by one calibrated study incorporating mRNA splicing effects to affect function similar to benign control variants (PMID:30209399) (BS3 met).		0.03	N	one	Findlay 2018 (PMID:30209399) - FUNC
BRCA1	c.5406+18T>C		BS3	Strong	Intronic variant, functional data considered only from assays that measure effect via mRNA and protein. Reported by one calibrated study incorporating mRNA splicing effects to affect function similar to benign control variants (PMID:30209399) (BS3 met).		0.07	N	one	Findlay 2018 (PMID:30209399) - FUNC
BRCA1	c.5406+18T>G		BS3	Strong	Intronic variant, functional data considered only from assays that measure effect via mRNA and protein. Reported by one calibrated study incorporating mRNA splicing effects to affect function similar to benign control variants (PMID:30209399) (BS3 met).		0.03	N	one	Findlay 2018 (PMID:30209399) - FUNC
BRCA1	c.5406+1G>A		PS3	Strong	Intronic variant, functional data considered only from assays that measure effect via mRNA and protein. Reported by one calibrated study incorporating mRNA splicing effects to affect protein function similar to pathogenic control variants (PMID:30209399) (PS3 met).	exon 22 deletion, 2 studies	0.99	Y, splicing papers	one	Findlay 2018 (PMID:30209399) - LOF
BRCA1	c.5406+1G>C		PS3	Strong	Intronic variant, functional data considered only from assays that measure effect via mRNA and protein. Reported by one calibrated study incorporating mRNA splicing effects to affect protein function similar to pathogenic control variants (PMID:30209399) (PS3 met).		0.99	Y, predicted splicing	one	Findlay 2018 (PMID:30209399) - LOF
BRCA1	c.5406+1G>T		PS3	Strong	Intronic variant, functional data considered only from assays that measure effect via mRNA and protein. Reported by one calibrated study incorporating mRNA splicing effects to affect protein function similar to pathogenic control variants (PMID:30209399) (PS3 met).		0.99	Y, predicted splicing	one	Findlay 2018 (PMID:30209399) - LOF
BRCA1	c.5406+2T>A		PS3	Strong	Intronic variant, functional data considered only from assays that measure effect via mRNA and protein. Reported by one calibrated study incorporating mRNA splicing effects to affect protein function similar to pathogenic control variants (PMID:30209399) (PS3 met).		0.99	Y, predicted splicing	one	Findlay 2018 (PMID:30209399) - LOF
BRCA1	c.5406+2T>C		None	N/A	Intronic variant, functional data considered only from assays that measure effect via mRNA and protein. Reported by one calibrated study incorporating mRNA splicing effects to have a partial impact on protein function, between what was observed for benign and pathogenic control variants (PMID:30209399) (PS3 and BS3 not met).	156nt intron retention (in frame), 52 amino acids (no stops)	0.96	Y, splicing papers	one	Findlay 2018 (PMID:30209399) - INT
BRCA1	c.5406+2T>G		PS3	Strong	Intronic variant, functional data considered only from assays that measure effect via mRNA and protein. Reported by one calibrated study incorporating mRNA splicing effects to affect protein function similar to pathogenic control variants (PMID:30209399) (PS3 met).	exon 22 deletion	0.99	Y, splicing papers	one	Findlay 2018 (PMID:30209399) - LOF
BRCA1	c.5406+3A>C		PS3	Strong	Intronic variant, functional data considered only from assays that measure effect via mRNA and protein. Reported by one calibrated study incorporating mRNA splicing effects to affect protein function similar to pathogenic control variants (PMID:30209399) (PS3 met).		0.85	Y, predicted splicing	one	Findlay 2018 (PMID:30209399) - LOF
BRCA1	c.5406+3A>G		BS3	Strong	Intronic variant, functional data considered only from assays that measure effect via mRNA and protein. Reported by one calibrated study incorporating mRNA splicing effects to affect function similar to benign control variants (PMID:30209399) (BS3 met).		0.21	Y, predicted splicing	one	Findlay 2018 (PMID:30209399) - FUNC
BRCA1	c.5406+3A>T		PS3	Strong	Intronic variant, functional data considered only from assays that measure effect via mRNA and protein. Reported by one calibrated study incorporating mRNA splicing effects to affect protein function similar to pathogenic control variants (PMID:30209399) (PS3 met).	exon 22 deletion	0.72	Y, splicing papers	one	Findlay 2018 (PMID:30209399) - LOF
BRCA1	c.5406+4A>C		BS3	Strong	Intronic variant, functional data considered only from assays that measure effect via mRNA and protein. Reported by one calibrated study incorporating mRNA splicing effects to affect function similar to benign control variants (PMID:30209399) (BS3 met).		0.55	Y, predicted splicing	one	Findlay 2018 (PMID:30209399) - FUNC
BRCA1	c.5406+4A>G		PS3	Strong	Intronic variant, functional data considered only from assays that measure effect via mRNA and protein. Reported by one calibrated study incorporating mRNA splicing effects to affect protein function similar to pathogenic control variants (PMID:30209399) (PS3 met).	exon 22 deletion	0.35	Y, splicing papers	one	Findlay 2018 (PMID:30209399) - LOF
BRCA1	c.5406+4A>T		None	N/A	Intronic variant, functional data considered only from assays that measure effect via mRNA and protein. Reported by one calibrated study incorporating mRNA splicing effects to have a partial impact on protein function, between what was observed for benign and pathogenic control variants (PMID:30209399) (PS3 and BS3 not met).		0.57	Y, predicted splicing	one	Findlay 2018 (PMID:30209399) - INT
BRCA1	c.5406+5G>A		PS3	Strong	Intronic variant, functional data considered only from assays that measure effect via mRNA and protein. Reported by one calibrated study incorporating mRNA splicing effects to affect protein function similar to pathogenic control variants (PMID:30209399) (PS3 met).	exon 22 deletion	0.9	Y, splicing papers	one	Findlay 2018 (PMID:30209399) - LOF
BRCA1	c.5406+5G>C		None	N/A	Intronic variant, functional data considered only from assays that measure effect via mRNA and protein. Reported by one calibrated study incorporating mRNA splicing effects to have a partial impact on protein function, between what was observed for benign and pathogenic control variants (PMID:30209399) (PS3 and BS3 not met).	exon 22 deletion	0.97	Y, splicing papers	one	Findlay 2018 (PMID:30209399) - INT
BRCA1	c.5406+5G>T		PS3	Strong	Intronic variant, functional data considered only from assays that measure effect via mRNA and protein. Reported by one calibrated study incorporating mRNA splicing effects to affect protein function similar to pathogenic control variants (PMID:30209399) (PS3 met).		0.92	Y, predicted splicing	one	Findlay 2018 (PMID:30209399) - LOF
BRCA1	c.5406+6T>A		PS3	Strong	Intronic variant, functional data considered only from assays that measure effect via mRNA and protein. Reported by one calibrated study incorporating mRNA splicing effects to affect protein function similar to pathogenic control variants (PMID:30209399) (PS3 met).		0.62	Y, predicted splicing	one	Findlay 2018 (PMID:30209399) - LOF
BRCA1	c.5406+6T>C		PS3	Strong	Intronic variant, functional data considered only from assays that measure effect via mRNA and protein. Reported by one calibrated study incorporating mRNA splicing effects to affect protein function similar to pathogenic control variants (PMID:30209399) (PS3 met).		0.58	Y, predicted splicing	one	Findlay 2018 (PMID:30209399) - LOF
BRCA1	c.5406+6T>G		PS3	Strong	Intronic variant, functional data considered only from assays that measure effect via mRNA and protein. Reported by one calibrated study incorporating mRNA splicing effects to affect protein function similar to pathogenic control variants (PMID:30209399) (PS3 met).		0.6	Y, predicted splicing	one	Findlay 2018 (PMID:30209399) - LOF
BRCA1	c.5406+7A>C		BS3	Strong	Intronic variant, functional data considered only from assays that measure effect via mRNA and protein. Reported by one calibrated study incorporating mRNA splicing effects to affect function similar to benign control variants (PMID:30209399) (BS3 met).		0.34	Y, predicted splicing	one	Findlay 2018 (PMID:30209399) - FUNC
BRCA1	c.5406+7A>G		BS3	Strong	Intronic variant, functional data considered only from assays that measure effect via mRNA and protein. Reported by one calibrated study incorporating mRNA splicing effects to affect function similar to benign control variants (PMID:30209399) (BS3 met).	exon 22 skipping	0.23	Y, splicing papers	one	Findlay 2018 (PMID:30209399) - FUNC
BRCA1	c.5406+7A>T		BS3	Strong	Intronic variant, functional data considered only from assays that measure effect via mRNA and protein. Reported by one calibrated study incorporating mRNA splicing effects to affect function similar to benign control variants (PMID:30209399) (BS3 met).		0.28	Y, predicted splicing	one	Findlay 2018 (PMID:30209399) - FUNC
BRCA1	c.5406+8T>A		BS3	Strong	Intronic variant, functional data considered only from assays that measure effect via mRNA and protein. Reported by one calibrated study incorporating mRNA splicing effects to affect function similar to benign control variants (PMID:30209399) (BS3 met).		0.12	N	one	Findlay 2018 (PMID:30209399) - FUNC
BRCA1	c.5406+8T>C		BS3	Strong	Intronic variant, functional data considered only from assays that measure effect via mRNA and protein. Reported by one calibrated study incorporating mRNA splicing effects to affect function similar to benign control variants (PMID:30209399) (BS3 met).	no aberration, 4 studies	0.05	N, no aberration	one	Findlay 2018 (PMID:30209399) - FUNC
BRCA1	c.5406+8T>G		BS3	Strong	Intronic variant, functional data considered only from assays that measure effect via mRNA and protein. Reported by one calibrated study incorporating mRNA splicing effects to affect function similar to benign control variants (PMID:30209399) (BS3 met).		0.05	N	one	Findlay 2018 (PMID:30209399) - FUNC
BRCA1	c.5406+9T>A		BS3	Strong	Intronic variant, functional data considered only from assays that measure effect via mRNA and protein. Reported by one calibrated study incorporating mRNA splicing effects to affect function similar to benign control variants (PMID:30209399) (BS3 met).		0.02	N	one	Findlay 2018 (PMID:30209399) - FUNC
BRCA1	c.5406+9T>C		BS3	Strong	Intronic variant, functional data considered only from assays that measure effect via mRNA and protein. Reported by one calibrated study incorporating mRNA splicing effects to affect function similar to benign control variants (PMID:30209399) (BS3 met).	no aberration	0.06	N, no aberration	one	Findlay 2018 (PMID:30209399) - FUNC
BRCA1	c.5406+9T>G		BS3	Strong	Intronic variant, functional data considered only from assays that measure effect via mRNA and protein. Reported by one calibrated study incorporating mRNA splicing effects to affect function similar to benign control variants (PMID:30209399) (BS3 met).		0.02	N	one	Findlay 2018 (PMID:30209399) - FUNC
BRCA1	c.5406A>C	p.(=)	BS3	Strong	Silent variant, functional data considered only from assays that measure effect via mRNA and protein. Reported by one calibrated study incorporating mRNA splicing effects to affect function similar to benign control variants (PMID:30209399) (BS3 met).		0.08	N	one	Findlay 2018 (PMID:30209399) - FUNC
BRCA1	c.5406A>G	p.(=)	BS3	Strong	Silent variant, functional data considered only from assays that measure effect via mRNA and protein. Reported by one calibrated study incorporating mRNA splicing effects to affect function similar to benign control variants (PMID:30209399) (BS3 met).		0.11	N	one	Findlay 2018 (PMID:30209399) - FUNC
BRCA1	c.5406A>T	p.(=)	BS3	Strong	Silent variant, functional data considered only from assays that measure effect via mRNA and protein. Reported by one calibrated study incorporating mRNA splicing effects to affect function similar to benign control variants (PMID:30209399) (BS3 met).		0.07	N	one	Findlay 2018 (PMID:30209399) - FUNC
BRCA1	c.5407-10G>A		None	N/A	Intronic variant, functional data considered only from assays that measure effect via mRNA and protein. Reported by one calibrated study incorporating mRNA splicing effects to have a partial impact on protein function, between what was observed for benign and pathogenic control variants (PMID:30209399) (PS3 and BS3 not met).	retention of 8nt of intron 22	1	Y, splicing papers	one	Findlay 2018 (PMID:30209399) - INT
BRCA1	c.5407-10G>C		BS3	Strong	Intronic variant, functional data considered only from assays that measure effect via mRNA and protein. Reported by one calibrated study incorporating mRNA splicing effects to affect function similar to benign control variants (PMID:30209399) (BS3 met).		0.06	N	one	Findlay 2018 (PMID:30209399) - FUNC
BRCA1	c.5407-10G>T		BS3	Strong	Intronic variant, functional data considered only from assays that measure effect via mRNA and protein. Reported by one calibrated study incorporating mRNA splicing effects to affect function similar to benign control variants (PMID:30209399) (BS3 met).		0.07	N	one	Findlay 2018 (PMID:30209399) - FUNC
BRCA1	c.5407-11T>A		BS3	Strong	Intronic variant, functional data considered only from assays that measure effect via mRNA and protein. Reported by one calibrated study incorporating mRNA splicing effects to affect function similar to benign control variants (PMID:30209399) (BS3 met).		1	Y, predicted splicing	one	Findlay 2018 (PMID:30209399) - FUNC
BRCA1	c.5407-11T>C		BS3	Strong	Intronic variant, functional data considered only from assays that measure effect via mRNA and protein. Reported by one calibrated study incorporating mRNA splicing effects to affect function similar to benign control variants (PMID:30209399) (BS3 met).		0.04	N	one	Findlay 2018 (PMID:30209399) - FUNC
BRCA1	c.5407-11T>G		BS3	Strong	Intronic variant, functional data considered only from assays that measure effect via mRNA and protein. Reported by one calibrated study incorporating mRNA splicing effects to affect function similar to benign control variants (PMID:30209399) (BS3 met).		0.05	N	one	Findlay 2018 (PMID:30209399) - FUNC
BRCA1	c.5407-12C>A		None	N/A	Intronic variant, functional data considered only from assays that measure effect via mRNA and protein. Reported by one calibrated study incorporating mRNA splicing effects to have a partial impact on protein function, between what was observed for benign and pathogenic control variants (PMID:30209399) (PS3 and BS3 not met).		0.18	N	one	Findlay 2018 (PMID:30209399) - INT
BRCA1	c.5407-12C>G		BS3	Strong	Intronic variant, functional data considered only from assays that measure effect via mRNA and protein. Reported by one calibrated study incorporating mRNA splicing effects to affect function similar to benign control variants (PMID:30209399) (BS3 met).		0.16	N	one	Findlay 2018 (PMID:30209399) - FUNC
BRCA1	c.5407-12C>T		BS3	Strong	Intronic variant, functional data considered only from assays that measure effect via mRNA and protein. Reported by one calibrated study incorporating mRNA splicing effects to affect function similar to benign control variants (PMID:30209399) (BS3 met).		0.04	N	one	Findlay 2018 (PMID:30209399) - FUNC
BRCA1	c.5407-13C>A		BS3	Strong	Intronic variant, functional data considered only from assays that measure effect via mRNA and protein. Reported by one calibrated study incorporating mRNA splicing effects to affect function similar to benign control variants (PMID:30209399) (BS3 met).		0.15	N	one	Findlay 2018 (PMID:30209399) - FUNC
BRCA1	c.5407-13C>G		BS3	Strong	Intronic variant, functional data considered only from assays that measure effect via mRNA and protein. Reported by one calibrated study incorporating mRNA splicing effects to affect function similar to benign control variants (PMID:30209399) (BS3 met).		0.2	Y, predicted splicing	one	Findlay 2018 (PMID:30209399) - FUNC
BRCA1	c.5407-13C>T		BS3	Strong	Intronic variant, functional data considered only from assays that measure effect via mRNA and protein. Reported by one calibrated study incorporating mRNA splicing effects to affect function similar to benign control variants (PMID:30209399) (BS3 met).		0.05	N	one	Findlay 2018 (PMID:30209399) - FUNC
BRCA1	c.5407-14T>A		BS3	Strong	Intronic variant, functional data considered only from assays that measure effect via mRNA and protein. Reported by one calibrated study incorporating mRNA splicing effects to affect function similar to benign control variants (PMID:30209399) (BS3 met).		0.36	Y, predicted splicing	one	Findlay 2018 (PMID:30209399) - FUNC
BRCA1	c.5407-14T>C		BS3	Strong	Intronic variant, functional data considered only from assays that measure effect via mRNA and protein. Reported by one calibrated study incorporating mRNA splicing effects to affect function similar to benign control variants (PMID:30209399) (BS3 met).		0.04	N	one	Findlay 2018 (PMID:30209399) - FUNC
BRCA1	c.5407-14T>G		None	N/A	Intronic variant, functional data considered only from assays that measure effect via mRNA and protein. Reported by one calibrated study incorporating mRNA splicing effects to have a partial impact on protein function, between what was observed for benign and pathogenic control variants (PMID:30209399) (PS3 and BS3 not met).		0.38	Y, predicted splicing	one	Findlay 2018 (PMID:30209399) - INT
BRCA1	c.5407-1G>A		PS3	Strong	Intronic variant, functional data considered only from assays that measure effect via mRNA and protein. Reported by one calibrated study incorporating mRNA splicing effects to affect protein function similar to pathogenic control variants (PMID:30209399) (PS3 met).		0.91	Y, predicted splicing	one	Findlay 2018 (PMID:30209399) - LOF
BRCA1	c.5407-1G>C		PS3	Strong	Intronic variant, functional data considered only from assays that measure effect via mRNA and protein. Reported by one calibrated study incorporating mRNA splicing effects to affect protein function similar to pathogenic control variants (PMID:30209399) (PS3 met).		0.91	Y, predicted splicing	one	Findlay 2018 (PMID:30209399) - LOF
BRCA1	c.5407-1G>T		PS3	Strong	Intronic variant, functional data considered only from assays that measure effect via mRNA and protein. Reported by one calibrated study incorporating mRNA splicing effects to affect protein function similar to pathogenic control variants (PMID:30209399) (PS3 met).		0.91	Y, predicted splicing	one	Findlay 2018 (PMID:30209399) - LOF
BRCA1	c.5407-2A>C		PS3	Strong	Intronic variant, functional data considered only from assays that measure effect via mRNA and protein. Reported by one calibrated study incorporating mRNA splicing effects to affect protein function similar to pathogenic control variants (PMID:30209399) (PS3 met).		0.91	Y, predicted splicing	one	Findlay 2018 (PMID:30209399) - LOF
BRCA1	c.5407-2A>G		PS3	Strong	Intronic variant, functional data considered only from assays that measure effect via mRNA and protein. Reported by one calibrated study incorporating mRNA splicing effects to affect protein function similar to pathogenic control variants (PMID:30209399) (PS3 met).	exon 23 deletion, 1 study. intron 20 inclusion, 1 study.	0.91	Y, splicing papers	one	Findlay 2018 (PMID:30209399) - LOF
BRCA1	c.5407-2A>T		PS3	Strong	Intronic variant, functional data considered only from assays that measure effect via mRNA and protein. Reported by one calibrated study incorporating mRNA splicing effects to affect protein function similar to pathogenic control variants (PMID:30209399) (PS3 met).		0.91	Y, predicted splicing	one	Findlay 2018 (PMID:30209399) - LOF
BRCA1	c.5407-3C>A		None	N/A	Intronic variant, functional data considered only from assays that measure effect via mRNA and protein. Reported by one calibrated study incorporating mRNA splicing effects to have a partial impact on protein function, between what was observed for benign and pathogenic control variants (PMID:30209399) (PS3 and BS3 not met).		0.26	Y, predicted splicing	one	Findlay 2018 (PMID:30209399) - INT
BRCA1	c.5407-3C>G		PS3	Strong	Intronic variant, functional data considered only from assays that measure effect via mRNA and protein. Reported by one calibrated study incorporating mRNA splicing effects to affect protein function similar to pathogenic control variants (PMID:30209399) (PS3 met).		0.55	Y, predicted splicing	one	Findlay 2018 (PMID:30209399) - LOF
BRCA1	c.5407-3C>T		BS3	Strong	Intronic variant, functional data considered only from assays that measure effect via mRNA and protein. Reported by one calibrated study incorporating mRNA splicing effects to affect function similar to benign control variants (PMID:30209399) (BS3 met).		0.03	N	one	Findlay 2018 (PMID:30209399) - FUNC
BRCA1	c.5407-4C>A		None	N/A	Intronic variant, functional data considered only from assays that measure effect via mRNA and protein. Reported by one calibrated study incorporating mRNA splicing effects to have a partial impact on protein function, between what was observed for benign and pathogenic control variants (PMID:30209399) (PS3 and BS3 not met).		0.05	N	one	Findlay 2018 (PMID:30209399) - INT
BRCA1	c.5407-4C>G		BS3	Strong	Intronic variant, functional data considered only from assays that measure effect via mRNA and protein. Reported by one calibrated study incorporating mRNA splicing effects to affect function similar to benign control variants (PMID:30209399) (BS3 met).		0.04	N	one	Findlay 2018 (PMID:30209399) - FUNC
BRCA1	c.5407-4C>T		BS3	Strong	Intronic variant, functional data considered only from assays that measure effect via mRNA and protein. Reported by one calibrated study incorporating mRNA splicing effects to affect function similar to benign control variants (PMID:30209399) (BS3 met).		0.04	N	one	Findlay 2018 (PMID:30209399) - FUNC
BRCA1	c.5407-5T>A		BS3	Strong	Intronic variant, functional data considered only from assays that measure effect via mRNA and protein. Reported by one calibrated study incorporating mRNA splicing effects to affect function similar to benign control variants (PMID:30209399) (BS3 met).		0.08	N	one	Findlay 2018 (PMID:30209399) - FUNC
BRCA1	c.5407-5T>C		BS3	Strong	Intronic variant, functional data considered only from assays that measure effect via mRNA and protein. Reported by one calibrated study incorporating mRNA splicing effects to affect function similar to benign control variants (PMID:30209399) (BS3 met).		0.12	N	one	Findlay 2018 (PMID:30209399) - FUNC
BRCA1	c.5407-5T>G		BS3	Strong	Intronic variant, functional data considered only from assays that measure effect via mRNA and protein. Reported by one calibrated study incorporating mRNA splicing effects to affect function similar to benign control variants (PMID:30209399) (BS3 met).		0.36	Y, predicted splicing	one	Findlay 2018 (PMID:30209399) - FUNC
BRCA1	c.5407-6A>C		None	N/A	Intronic variant, functional data considered only from assays that measure effect via mRNA and protein. Reported by one calibrated study incorporating mRNA splicing effects to have a partial impact on protein function, between what was observed for benign and pathogenic control variants (PMID:30209399) (PS3 and BS3 not met).		0.01	N	one	Findlay 2018 (PMID:30209399) - INT
BRCA1	c.5407-6A>G		BS3	Strong	Intronic variant, functional data considered only from assays that measure effect via mRNA and protein. Reported by one calibrated study incorporating mRNA splicing effects to affect function similar to benign control variants (PMID:30209399) (BS3 met).		0.04	N	one	Findlay 2018 (PMID:30209399) - FUNC
BRCA1	c.5407-6A>T		BS3	Strong	Intronic variant, functional data considered only from assays that measure effect via mRNA and protein. Reported by one calibrated study incorporating mRNA splicing effects to affect function similar to benign control variants (PMID:30209399) (BS3 met).		0.06	N	one	Findlay 2018 (PMID:30209399) - FUNC
BRCA1	c.5407-7G>A		BS3	Strong	Intronic variant, functional data considered only from assays that measure effect via mRNA and protein. Reported by one calibrated study incorporating mRNA splicing effects to affect function similar to benign control variants (PMID:30209399) (BS3 met).		0.02	N	one	Findlay 2018 (PMID:30209399) - FUNC
BRCA1	c.5407-7G>C		BS3	Strong	Intronic variant, functional data considered only from assays that measure effect via mRNA and protein. Reported by one calibrated study incorporating mRNA splicing effects to affect function similar to benign control variants (PMID:30209399) (BS3 met).		0.03	N	one	Findlay 2018 (PMID:30209399) - FUNC
BRCA1	c.5407-7G>T		None	N/A	Intronic variant, functional data considered only from assays that measure effect via mRNA and protein. Reported by one calibrated study incorporating mRNA splicing effects to have a partial impact on protein function, between what was observed for benign and pathogenic control variants (PMID:30209399) (PS3 and BS3 not met).		0.06	N	one	Findlay 2018 (PMID:30209399) - INT
BRCA1	c.5407-8G>A		BS3	Strong	Intronic variant, functional data considered only from assays that measure effect via mRNA and protein. Reported by one calibrated study incorporating mRNA splicing effects to affect function similar to benign control variants (PMID:30209399) (BS3 met).		0.86	Y, predicted splicing	one	Findlay 2018 (PMID:30209399) - FUNC
BRCA1	c.5407-8G>C		BS3	Strong	Intronic variant, functional data considered only from assays that measure effect via mRNA and protein. Reported by one calibrated study incorporating mRNA splicing effects to affect function similar to benign control variants (PMID:30209399) (BS3 met).		0.05	N	one	Findlay 2018 (PMID:30209399) - FUNC
BRCA1	c.5407-8G>T		None	N/A	Intronic variant, functional data considered only from assays that measure effect via mRNA and protein. Reported by one calibrated study incorporating mRNA splicing effects to have a partial impact on protein function, between what was observed for benign and pathogenic control variants (PMID:30209399) (PS3 and BS3 not met).		0.07	N	one	Findlay 2018 (PMID:30209399) - INT
BRCA1	c.5407-9G>A		PS3	Strong	Intronic variant, functional data considered only from assays that measure effect via mRNA and protein. Reported by one calibrated study incorporating mRNA splicing effects to affect protein function similar to pathogenic control variants (PMID:30209399) (PS3 met).		0.89	Y, predicted splicing	one	Findlay 2018 (PMID:30209399) - LOF
BRCA1	c.5407-9G>C		BS3	Strong	Intronic variant, functional data considered only from assays that measure effect via mRNA and protein. Reported by one calibrated study incorporating mRNA splicing effects to affect function similar to benign control variants (PMID:30209399) (BS3 met).		0.05	N	one	Findlay 2018 (PMID:30209399) - FUNC
BRCA1	c.5407-9G>T		BS3	Strong	Intronic variant, functional data considered only from assays that measure effect via mRNA and protein. Reported by one calibrated study incorporating mRNA splicing effects to affect function similar to benign control variants (PMID:30209399) (BS3 met).		0.06	N	one	Findlay 2018 (PMID:30209399) - FUNC
BRCA1	c.5407G>A	p.(Gly1803Ser)	BS3	Strong	Reported by one calibrated study to affect protein function similar to benign control variants (PMID:30209399) (BS3 met).		0.09	N	one	Findlay 2018 (PMID:30209399) - FUNC
BRCA1	c.5407G>C	p.(Gly1803Arg)	BS3	Strong	Reported by one calibrated study to affect protein function similar to benign control variants (PMID:30209399) (BS3 met).		0.07	N	one	Findlay 2018 (PMID:30209399) - FUNC
BRCA1	c.5407G>T	p.(Gly1803Cys)	BS3	Strong	Reported by one calibrated study to affect protein function similar to benign control variants (PMID:30209399) (BS3 met).		0.13	N	one	Findlay 2018 (PMID:30209399) - FUNC
BRCA1	c.5408G>A	p.(Gly1803Asp)	None	N/A	Reported by one calibrated study to have a partial impact on protein function, between what was observed for benign and pathogenic control variants (PMID:30209399) (PS3 and BS3 not met).		0.05	N	one	Findlay 2018 (PMID:30209399) - INT
BRCA1	c.5408G>C	p.(Gly1803Ala)	BS3	Strong	Missense variant shown to alter splicing (see PVS1 or BP7 for description), functional data considered only from assays that measure effect via mRNA and protein. Results from one calibrated study with cDNA based design not considered for code application (PMID:30765603). Reported by one calibrated study incorporating mRNA splicing effect to affect function similar to benign control variants (PMID:30209399) (BS3 met).	exon 23 deletion, 2 study	0.02	Y, splicing papers	two	Findlay 2018 (PMID:30209399) - FUNC	Fernandes 2019 (PMID:30765603) - Pathogenic
BRCA1	c.5408G>T	p.(Gly1803Val)	BS3	Strong	Reported by one calibrated study to affect protein function similar to benign control variants (PMID:30209399) (BS3 met).		0.06	N	one	Findlay 2018 (PMID:30209399) - FUNC
BRCA1	c.5409T>A	p.(=)	BS3	Strong	Silent variant, functional data considered only from assays that measure effect via mRNA and protein. Reported by one calibrated study incorporating mRNA splicing effects to affect function similar to benign control variants (PMID:30209399) (BS3 met).		0.01	N	one	Findlay 2018 (PMID:30209399) - FUNC
BRCA1	c.5409T>C	p.(=)	BS3	Strong	Silent variant, functional data considered only from assays that measure effect via mRNA and protein. Reported by one calibrated study incorporating mRNA splicing effects to affect function similar to benign control variants (PMID:30209399) (BS3 met).		0.04	N	one	Findlay 2018 (PMID:30209399) - FUNC
BRCA1	c.5409T>G	p.(=)	BS3	Strong	Silent variant, functional data considered only from assays that measure effect via mRNA and protein. Reported by one calibrated study incorporating mRNA splicing effects to affect function similar to benign control variants (PMID:30209399) (BS3 met).		0.11	N	one	Findlay 2018 (PMID:30209399) - FUNC
BRCA1	c.5410G>A	p.(Val1804Ile)	BS3	Strong	Reported by one calibrated study to affect protein function similar to benign control variants (PMID:30209399) (BS3 met).		0.01	N	one	Findlay 2018 (PMID:30209399) - FUNC
BRCA1	c.5410G>C	p.(Val1804Leu)	BS3	Strong	Reported by one calibrated study to affect protein function similar to benign control variants (PMID:30209399) (BS3 met).		0.02	N	one	Findlay 2018 (PMID:30209399) - FUNC
BRCA1	c.5410G>T	p.(Val1804Phe)	BS3	Strong	Reported by one calibrated study to affect protein function similar to benign control variants (PMID:30209399) (BS3 met).		0.01	N	one	Findlay 2018 (PMID:30209399) - FUNC
BRCA1	c.5411T>A	p.(Val1804Asp)	BS3	Strong	Reported by four calibrated studies to affect protein function similar to benign control variants (PMIDs:30209399, 30257991, 32546644, 30765603) (BS3 met)	no aberration	0.05	N, no aberration	four	Findlay 2018 (PMID:30209399) - FUNC	Petitalot 2019 (PMID:30257991) - 1P	Bouwman 2020 (PMID:32546644) - (Likely) Neutral	Fernandes 2019 (PMID:30765603) - Not Pathogenic
BRCA1	c.5411T>C	p.(Val1804Ala)	BS3	Strong	Reported by two calibrated studies to affect protein function similar to benign control variants (PMIDs:30209399, 30765603) (BS3 met).		0.01	N	two	Findlay 2018 (PMID:30209399) - FUNC	Fernandes 2019 (PMID:30765603) - Not Pathogenic
BRCA1	c.5411T>G	p.(Val1804Gly)	BS3	Strong	Reported by one calibrated study to affect protein function similar to benign control variants (PMID:30209399) (BS3 met).		0.01	N	one	Findlay 2018 (PMID:30209399) - FUNC
BRCA1	c.5412C>A	p.(=)	BS3	Strong	Silent variant, functional data considered only from assays that measure effect via mRNA and protein. Reported by one calibrated study incorporating mRNA splicing effects to affect function similar to benign control variants (PMID:30209399) (BS3 met).		0.02	N	one	Findlay 2018 (PMID:30209399) - FUNC
BRCA1	c.5412C>G	p.(=)	BS3	Strong	Silent variant, functional data considered only from assays that measure effect via mRNA and protein. Reported by one calibrated study incorporating mRNA splicing effects to affect function similar to benign control variants (PMID:30209399) (BS3 met).		0.03	N	one	Findlay 2018 (PMID:30209399) - FUNC
BRCA1	c.5412C>T	p.(=)	BS3	Strong	Silent variant, functional data considered only from assays that measure effect via mRNA and protein. Reported by one calibrated study incorporating mRNA splicing effects to affect function similar to benign control variants (PMID:30209399) (BS3 met).		0.04	N	one	Findlay 2018 (PMID:30209399) - FUNC
BRCA1	c.5413C>A	p.(His1805Asn)	BS3	Strong	Reported by one calibrated study to affect protein function similar to benign control variants (PMID:30209399) (BS3 met).		0.03	N	one	Findlay 2018 (PMID:30209399) - FUNC
BRCA1	c.5413C>G	p.(His1805Asp)	BS3	Strong	Reported by one calibrated study to affect protein function similar to benign control variants (PMID:30209399) (BS3 met).		0.06	N	one	Findlay 2018 (PMID:30209399) - FUNC
BRCA1	c.5413C>T	p.(His1805Tyr)	BS3	Strong	Reported by one calibrated study to affect protein function similar to benign control variants (PMID:30209399) (BS3 met).		0.02	N	one	Findlay 2018 (PMID:30209399) - FUNC
BRCA1	c.5414A>C	p.(His1805Pro)	BS3	Strong	Reported by two calibrated studies to affect protein function similar to benign control variants (PMIDs:30209399, 30765603) (BS3 met).		0.15	N	two	Findlay 2018 (PMID:30209399) - FUNC	Fernandes 2019 (PMID:30765603) - Not Pathogenic
BRCA1	c.5414A>G	p.(His1805Arg)	BS3	Strong	Reported by one calibrated study to affect protein function similar to benign control variants (PMID:30209399) (BS3 met).		0.03	N	one	Findlay 2018 (PMID:30209399) - FUNC
BRCA1	c.5414A>T	p.(His1805Leu)	BS3	Strong	Reported by two calibrated studies to affect protein function similar to benign control variants (PMIDs:30209399, 30765603) (BS3 met).		0.03	N	two	Findlay 2018 (PMID:30209399) - FUNC	Fernandes 2019 (PMID:30765603) - Not Pathogenic
BRCA1	c.5415C>A	p.(His1805Gln)	BS3	Strong	Reported by one calibrated study to affect protein function similar to benign control variants (PMID:30209399) (BS3 met).		0.03	N	one	Findlay 2018 (PMID:30209399) - FUNC
BRCA1	c.5415C>G	p.(His1805Gln)	BS3	Strong	Reported by one calibrated study to affect protein function similar to benign control variants (PMID:30209399) (BS3 met).		0.05	N	one	Findlay 2018 (PMID:30209399) - FUNC
BRCA1	c.5415C>T	p.(=)	BS3	Strong	Silent variant, functional data considered only from assays that measure effect via mRNA and protein. Reported by one calibrated study incorporating mRNA splicing effects to affect function similar to benign control variants (PMID:30209399) (BS3 met).		0.01	N	one	Findlay 2018 (PMID:30209399) - FUNC
BRCA1	c.5416C>A	p.(Pro1806Thr)	BS3	Strong	Reported by one calibrated study to affect protein function similar to benign control variants (PMID:30209399) (BS3 met).		0.03	N	one	Findlay 2018 (PMID:30209399) - FUNC
BRCA1	c.5416C>G	p.(Pro1806Ala)	BS3	Strong	Reported by two calibrated studies to affect protein function similar to benign control variants (PMIDs:30209399, 30765603) (BS3 met).		0.04	N	two	Findlay 2018 (PMID:30209399) - FUNC	Fernandes 2019 (PMID:30765603) - Not Pathogenic
BRCA1	c.5416C>T	p.(Pro1806Ser)	BS3	Strong	Reported by one calibrated study to affect protein function similar to benign control variants (PMID:30209399) (BS3 met).		0.04	N	one	Findlay 2018 (PMID:30209399) - FUNC
BRCA1	c.5417C>A	p.(Pro1806Gln)	BS3	Strong	Reported by one calibrated study to affect protein function similar to benign control variants (PMID:30209399) (BS3 met).		0.02	N	one	Findlay 2018 (PMID:30209399) - FUNC
BRCA1	c.5417C>G	p.(Pro1806Arg)	BS3	Strong	Reported by one calibrated study to affect protein function similar to benign control variants (PMID:30209399) (BS3 met).		0.06	N	one	Findlay 2018 (PMID:30209399) - FUNC
BRCA1	c.5417C>T	p.(Pro1806Leu)	BS3	Strong	Reported by one calibrated study to affect protein function similar to benign control variants (PMID:30209399) (BS3 met).		0.01	N	one	Findlay 2018 (PMID:30209399) - FUNC
BRCA1	c.5418A>C	p.(=)	BS3	Strong	Silent variant, functional data considered only from assays that measure effect via mRNA and protein. Reported by one calibrated study incorporating mRNA splicing effects to affect function similar to benign control variants (PMID:30209399) (BS3 met).		0.01	N	one	Findlay 2018 (PMID:30209399) - FUNC
BRCA1	c.5418A>G	p.(=)	BS3	Strong	Silent variant, functional data considered only from assays that measure effect via mRNA and protein. Reported by one calibrated study incorporating mRNA splicing effects to affect function similar to benign control variants (PMID:30209399) (BS3 met).		0.05	N	one	Findlay 2018 (PMID:30209399) - FUNC
BRCA1	c.5418A>T	p.(=)	BS3	Strong	Silent variant, functional data considered only from assays that measure effect via mRNA and protein. Reported by one calibrated study incorporating mRNA splicing effects to affect function similar to benign control variants (PMID:30209399) (BS3 met).		0.02	N	one	Findlay 2018 (PMID:30209399) - FUNC
BRCA1	c.5419A>C	p.(Ile1807Leu)	BS3	Strong	Reported by one calibrated study to affect protein function similar to benign control variants (PMID:30209399) (BS3 met).		0.01	N	one	Findlay 2018 (PMID:30209399) - FUNC
BRCA1	c.5419A>G	p.(Ile1807Val)	BS3	Strong	Reported by two calibrated studies to affect protein function similar to benign control variants (PMIDs:30209399, 30257991) (BS3 met).		0.03	N	two	Findlay 2018 (PMID:30209399) - FUNC	Petitalot 2019 (PMID:30257991) - 1P
BRCA1	c.5419A>T	p.(Ile1807Phe)	None	N/A	Reported by two calibrated studies to have a partial impact on protein function, between what was observed for benign and pathogenic control variants (PMIDs:30209399, 32546644) (PS3 and BS3 not met).		0.02	N	two	Findlay 2018 (PMID:30209399) - INT	Bouwman 2020 (PMID:32546644) - N-D-D
BRCA1	c.5420T>A	p.(Ile1807Asn)	PS3	Strong	Reported by one calibrated study to affect protein function similar to pathogenic control variants (PMID:30209399) (PS3 met).		0.02	N	one	Findlay 2018 (PMID:30209399) - LOF
BRCA1	c.5420T>C	p.(Ile1807Thr)	BS3	Strong	Reported by one calibrated study to affect protein function similar to benign control variants (PMID:30209399) (BS3 met).		0.03	N	one	Findlay 2018 (PMID:30209399) - FUNC
BRCA1	c.5420T>G	p.(Ile1807Ser)	PS3	Strong	Reported by one calibrated study to affect protein function similar to pathogenic control variants (PMID:30209399) (PS3 met).		0.03	N	one	Findlay 2018 (PMID:30209399) - LOF
BRCA1	c.5421T>A	p.(=)	BS3	Strong	Silent variant, functional data considered only from assays that measure effect via mRNA and protein. Reported by one calibrated study incorporating mRNA splicing effects to affect function similar to benign control variants (PMID:30209399) (BS3 met).		0.06	N	one	Findlay 2018 (PMID:30209399) - FUNC
BRCA1	c.5421T>C	p.(=)	BS3	Strong	Silent variant, functional data considered only from assays that measure effect via mRNA and protein. Reported by one calibrated study incorporating mRNA splicing effects to affect function similar to benign control variants (PMID:30209399) (BS3 met).		0.05	N	one	Findlay 2018 (PMID:30209399) - FUNC
BRCA1	c.5421T>G	p.(Ile1807Met)	BS3	Strong	Reported by one calibrated study to affect protein function similar to benign control variants (PMID:30209399) (BS3 met).		0.03	N	one	Findlay 2018 (PMID:30209399) - FUNC
BRCA1	c.5422G>C	p.(Val1808Leu)	BS3	Strong	Reported by one calibrated study to affect protein function similar to benign control variants (PMID:30209399) (BS3 met).		0.02	N	one	Findlay 2018 (PMID:30209399) - FUNC
BRCA1	c.5423T>C	p.(Val1808Ala)	None	N/A	Reported by two calibrated studies with discordant results. Functional effect similar to benign control variants (PMID:30765603) and between what was observed for benign and pathogenic control variants (PMID:30209399) (PS3 and BS3 not met).		0.04	N	two	Findlay 2018 (PMID:30209399) - INT	Fernandes 2019 (PMID:30765603) - Likely not pathogenic
BRCA1	c.5423T>G	p.(Val1808Gly)	PS3	Strong	Reported by one calibrated study to affect protein function similar to pathogenic control variants (PMID:30209399) (PS3 met).		0.11	N	one	Findlay 2018 (PMID:30209399) - LOF
BRCA1	c.5425G>A	p.(Val1809Ile)	BS3	Strong	Reported by one calibrated study to affect protein function similar to benign control variants (PMID:30209399) (BS3 met).		0.03	N	one	Findlay 2018 (PMID:30209399) - FUNC
BRCA1	c.5425G>T	p.(Val1809Phe)	PS3	Strong	Reported by two calibrated studies to affect protein function similar to pathogenic control variants (PMIDs:32546644, 30765603) (PS3 met).		0.13	N	two	Bouwman 2020 (PMID:32546644) - Deleterious	Fernandes 2019 (PMID:30765603) - Pathogenic
BRCA1	c.5426T>A	p.(Val1809Asp)	PS3	Strong	Reported by one calibrated study to affect protein function similar to pathogenic control variants (PMID:30209399) (PS3 met).		0.06	N	one	Findlay 2018 (PMID:30209399) - LOF
BRCA1	c.5426T>C	p.(Val1809Ala)	PS3	Strong	Reported by two calibrated studies to affect protein function similar to pathogenic control variants (PMIDs:30209399, 30765603) (PS3 met).		0.04	N	two	Findlay 2018 (PMID:30209399) - LOF	Fernandes 2019 (PMID:30765603) - Likely Pathogenic
BRCA1	c.5427T>A	p.(=)	BS3	Strong	Silent variant, functional data considered only from assays that measure effect via mRNA and protein. Reported by one calibrated study incorporating mRNA splicing effects to affect function similar to benign control variants (PMID:30209399) (BS3 met).		0.11	N	one	Findlay 2018 (PMID:30209399) - FUNC
BRCA1	c.5427T>C	p.(=)	BS3	Strong	Silent variant, functional data considered only from assays that measure effect via mRNA and protein. Reported by one calibrated study incorporating mRNA splicing effects to affect function similar to benign control variants (PMID:30209399) (BS3 met).		0.05	N	one	Findlay 2018 (PMID:30209399) - FUNC
BRCA1	c.5427T>G	p.(=)	BS3	Strong	Silent variant, functional data considered only from assays that measure effect via mRNA and protein. Reported by one calibrated study incorporating mRNA splicing effects to affect function similar to benign control variants (PMID:30209399) (BS3 met).		0.04	N	one	Findlay 2018 (PMID:30209399) - FUNC
BRCA1	c.5428G>A	p.(Val1810Met)	BS3	Strong	Reported by one calibrated study to affect protein function similar to benign control variants (PMID:30209399) (BS3 met).		0.03	N	one	Findlay 2018 (PMID:30209399) - FUNC
BRCA1	c.5428G>C	p.(Val1810Leu)	BS3	Strong	Reported by one calibrated study to affect protein function similar to benign control variants (PMID:30209399) (BS3 met).		0.03	N	one	Findlay 2018 (PMID:30209399) - FUNC
BRCA1	c.5428G>T	p.(Val1810Leu)	BS3	Strong	Reported by one calibrated study to affect protein function similar to benign control variants (PMID:30209399) (BS3 met).		0.12	N	one	Findlay 2018 (PMID:30209399) - FUNC
BRCA1	c.5429T>A	p.(Val1810Glu)	PS3	Strong	Reported by one calibrated study to affect protein function similar to pathogenic control variants (PMID:30209399) (PS3 met).		0.02	N	one	Findlay 2018 (PMID:30209399) - LOF
BRCA1	c.5429T>C	p.(Val1810Ala)	BS3	Strong	Reported by one calibrated study to affect protein function similar to benign control variants (PMID:30209399) (BS3 met).		0.02	N	one	Findlay 2018 (PMID:30209399) - FUNC
BRCA1	c.5429T>G	p.(Val1810Gly)	None	N/A	Reported by three calibrated studies with discordant results. Functional effect similar to benign control variants (PMID:30257991) and to pathogenic control variants (PMID:30209399, 30765603) (PS3 and BS3 not met).		0.09	N	three	Findlay 2018 (PMID:30209399) - LOF	Petitalot 2019 (PMID:30257991) - 1P	Fernandes 2019 (PMID:30765603) - Pathogenic
BRCA1	c.5430G>A	p.(=)	BS3	Strong	Silent variant, functional data considered only from assays that measure effect via mRNA and protein. Reported by one calibrated study incorporating mRNA splicing effects to affect function similar to benign control variants (PMID:30209399) (BS3 met).		0.01	N	one	Findlay 2018 (PMID:30209399) - FUNC
BRCA1	c.5430G>C	p.(=)	PS3	Strong	Silent variant, functional data considered only from assays that measure effect via mRNA and protein. Reported by one calibrated study incorporating mRNA splicing effects to affect function similar to pathogenic control variants (PMID:30209399) (PS3 met).		0	N	one	Findlay 2018 (PMID:30209399) - LOF
BRCA1	c.5430G>T	p.(=)	BS3	Strong	Silent variant, functional data considered only from assays that measure effect via mRNA and protein. Reported by one calibrated study incorporating mRNA splicing effects to affect function similar to benign control variants (PMID:30209399) (BS3 met).		0.04	N	one	Findlay 2018 (PMID:30209399) - FUNC
BRCA1	c.5431C>A	p.(Gln1811Lys)	PS3	Strong	Reported by one calibrated study to affect protein function similar to pathogenic control variants (PMID:30209399) (PS3 met).		0.04	N	one	Findlay 2018 (PMID:30209399) - LOF
BRCA1	c.5431C>G	p.(Gln1811Glu)	BS3	Strong	Reported by one calibrated study to affect protein function similar to benign control variants (PMID:30209399) (BS3 met).		0.05	N	one	Findlay 2018 (PMID:30209399) - FUNC
BRCA1	c.5431C>T	p.(Gln1811Ter)	None	N/A	Missense variant shown to alter splicing (see PVS1 or BP7 for description), functional data considered only from assays that measure effect via mRNA and protein. Reported by one calibrated study incorporating mRNA splicing effects to have a partial impact on protein function, between what was observed for benign and pathogenic control variants (PMID:30209399) (PS3 and BS3 not met).		0.41	Y, predicted splicing	one	Findlay 2018 (PMID:30209399) - INT
BRCA1	c.5432A>C	p.(Gln1811Pro)	PS3	Strong	Reported by one calibrated study to affect protein function similar to pathogenic control variants (PMID:30209399) (PS3 met).		0.03	N	one	Findlay 2018 (PMID:30209399) - LOF
BRCA1	c.5432A>G	p.(Gln1811Arg)	PS3	Strong	Reported by three calibrated studies to affect protein function similar to pathogenic control variants (PMIDs:30209399, 30257991, 30765603) (PS3 met).		0.03	N	three	Findlay 2018 (PMID:30209399) - LOF	Petitalot 2019 (PMID:30257991) - 3P	Fernandes 2019 (PMID:30765603) - Pathogenic
BRCA1	c.5432A>T	p.(Gln1811Leu)	PS3	Strong	Reported by one calibrated study to affect protein function similar to pathogenic control variants (PMID:30209399) (PS3 met).		0.02	N	one	Findlay 2018 (PMID:30209399) - LOF
BRCA1	c.5433G>A	p.(=)	BS3	Strong	Silent variant, functional data considered only from assays that measure effect via mRNA and protein. Reported by one calibrated study incorporating mRNA splicing effects to affect function similar to benign control variants (PMID:30209399) (BS3 met).		0.02	N	one	Findlay 2018 (PMID:30209399) - FUNC
BRCA1	c.5433G>C	p.(Gln1811His)	BS3	Strong	Reported by one calibrated study to affect protein function similar to benign control variants (PMID:30209399) (BS3 met).		0.07	N	one	Findlay 2018 (PMID:30209399) - FUNC
BRCA1	c.5433G>T	p.(Gln1811His)	BS3	Strong	Reported by one calibrated study to affect protein function similar to benign control variants (PMID:30209399) (BS3 met).		0.05	N	one	Findlay 2018 (PMID:30209399) - FUNC
BRCA1	c.5434C>A	p.(Pro1812Thr)	BS3	Strong	Reported by one calibrated study to affect protein function similar to benign control variants (PMID:30209399) (BS3 met).		0.03	N	one	Findlay 2018 (PMID:30209399) - FUNC
BRCA1	c.5434C>G	p.(Pro1812Ala)	PS3	Strong	Missense variant shown to alter splicing (see PVS1 or BP7 for description), functional data considered only from assays that measure effect via mRNA and protein. Results from one calibrated study with cDNA based design not considered for code application (PMID:30765603). Reported by one calibrated study incorporating mRNA splicing effect to affect pfunction similar to pathogenic control variants (PMID:30209399) (PS3 met).	exon 23 skipping, 5 studies	0.18	Y, splicing papers	two	Findlay 2018 (PMID:30209399) - LOF	Fernandes 2019 (PMID:30765603) - Likely not pathogenic
BRCA1	c.5434C>T	p.(Pro1812Ser)	BS3	Strong	Reported by one calibrated study to affect protein function similar to benign control variants (PMID:30209399) (BS3 met).		0.1	N	one	Findlay 2018 (PMID:30209399) - FUNC
BRCA1	c.5435C>A	p.(Pro1812Gln)	None	N/A	Reported by one calibrated study to have a partial impact on protein function, between what was observed for benign and pathogenic control variants (PMID:30209399) (PS3 and BS3 not met).		0.05	N	one	Findlay 2018 (PMID:30209399) - INT
BRCA1	c.5435C>G	p.(Pro1812Arg)	None	N/A	Reported by two calibrated studies with discordant results. Functional effect similar to benign control variants (PMID:30209399) and between what was observed for benign and pathogenic control variants (PMID:32546644) (PS3 and BS3 not met).		0.04	N	two	Findlay 2018 (PMID:30209399) - FUNC	Bouwman 2020 (PMID:32546644) - N-N-Del
BRCA1	c.5435C>T	p.(Pro1812Leu)	None	N/A	Reported by one calibrated study to have a partial impact on protein function, between what was observed for benign and pathogenic control variants (PMID:30209399) (PS3 and BS3 not met).		0.07	N	one	Findlay 2018 (PMID:30209399) - INT
BRCA1	c.5436A>C	p.(=)	BS3	Strong	Silent variant, functional data considered only from assays that measure effect via mRNA and protein. Reported by one calibrated study incorporating mRNA splicing effects to affect function similar to benign control variants (PMID:30209399) (BS3 met).		0.01	N	one	Findlay 2018 (PMID:30209399) - FUNC
BRCA1	c.5436A>G	p.(=)	BS3	Strong	Silent variant, functional data considered only from assays that measure effect via mRNA and protein. Reported by one calibrated study incorporating mRNA splicing effects to affect function similar to benign control variants (PMID:30209399) (BS3 met).		0.05	N	one	Findlay 2018 (PMID:30209399) - FUNC
BRCA1	c.5436A>T	p.(=)	BS3	Strong	Silent variant, functional data considered only from assays that measure effect via mRNA and protein. Reported by one calibrated study incorporating mRNA splicing effects to affect function similar to benign control variants (PMID:30209399) (BS3 met).		0	N	one	Findlay 2018 (PMID:30209399) - FUNC
BRCA1	c.5437G>A	p.(Asp1813Asn)	BS3	Strong	Reported by one calibrated study to affect protein function similar to benign control variants (PMID:30209399) (BS3 met).		0.08	N	one	Findlay 2018 (PMID:30209399) - FUNC
BRCA1	c.5437G>C	p.(Asp1813His)	None	N/A	Reported by two calibrated studies with discordant results. Functional effect similar to benign control variants (PMID:30765603) and between what was observed for benign and pathogenic control variants (PMID:30209399) (PS3 and BS3 not met).		0.15	N	two	Findlay 2018 (PMID:30209399) - INT	Fernandes 2019 (PMID:30765603) - Likely not pathogenic
BRCA1	c.5437G>T	p.(Asp1813Tyr)	None	N/A	Reported by one calibrated study to have a partial impact on protein function, between what was observed for benign and pathogenic control variants (PMID:30209399) (PS3 and BS3 not met).		0.12	N	one	Findlay 2018 (PMID:30209399) - INT
BRCA1	c.5438A>C	p.(Asp1813Ala)	BS3	Strong	Reported by one calibrated study to affect protein function similar to benign control variants (PMID:30209399) (BS3 met).		0.02	N	one	Findlay 2018 (PMID:30209399) - FUNC
BRCA1	c.5438A>G	p.(Asp1813Gly)	BS3	Strong	Missense variant predicted to alter splicing, functional data considered only from assays that measure effect via mRNA and protein. Reported by one calibrated study incorporating mRNA splicing effects to affect function similar to benign control variants (PMID:30209399) (BS3 met).		0.22	Y, predicted splicing	one	Findlay 2018 (PMID:30209399) - FUNC
BRCA1	c.5438A>T	p.(Asp1813Val)	BS3	Strong	Reported by one calibrated study to affect protein function similar to benign control variants (PMID:30209399) (BS3 met).		0.11	N	one	Findlay 2018 (PMID:30209399) - FUNC
BRCA1	c.5439T>A	p.(Asp1813Glu)	BS3	Strong	Reported by one calibrated study to affect protein function similar to benign control variants (PMID:30209399) (BS3 met).		0.03	N	one	Findlay 2018 (PMID:30209399) - FUNC
BRCA1	c.5439T>C	p.(=)	BS3	Strong	Silent variant, functional data considered only from assays that measure effect via mRNA and protein. Reported by one calibrated study incorporating mRNA splicing effects to affect function similar to benign control variants (PMID:30209399) (BS3 met).		0.04	N	one	Findlay 2018 (PMID:30209399) - FUNC
BRCA1	c.5439T>G	p.(Asp1813Glu)	BS3	Strong	Reported by one calibrated study to affect protein function similar to benign control variants (PMID:30209399) (BS3 met).		0.04	N	one	Findlay 2018 (PMID:30209399) - FUNC
BRCA1	c.5440G>A	p.(Ala1814Thr)	BS3	Strong	Reported by one calibrated study to affect protein function similar to benign control variants (PMID:30209399) (BS3 met).		0.03	N	one	Findlay 2018 (PMID:30209399) - FUNC
BRCA1	c.5440G>C	p.(Ala1814Pro)	None	N/A	Reported by one calibrated study to have a partial impact on protein function, between what was observed for benign and pathogenic control variants (PMID:30209399) (PS3 and BS3 not met).		0.06	N	one	Findlay 2018 (PMID:30209399) - INT
BRCA1	c.5440G>T	p.(Ala1814Ser)	BS3	Strong	Reported by one calibrated study to affect protein function similar to benign control variants (PMID:30209399) (BS3 met).		0.02	N	one	Findlay 2018 (PMID:30209399) - FUNC
BRCA1	c.5441C>A	p.(Ala1814Asp)	None	N/A	Reported by one calibrated study to have a partial impact on protein function, between what was observed for benign and pathogenic control variants (PMID:30209399) (PS3 and BS3 not met).		0.03	N	one	Findlay 2018 (PMID:30209399) - INT
BRCA1	c.5441C>G	p.(Ala1814Gly)	PS3	Strong	Reported by one calibrated study to affect protein function similar to pathogenic control variants (PMID:30209399) (PS3 met).		0.02	N	one	Findlay 2018 (PMID:30209399) - LOF
BRCA1	c.5441C>T	p.(Ala1814Val)	BS3	Strong	Reported by one calibrated study to affect protein function similar to benign control variants (PMID:30209399) (BS3 met).		0.02	N	one	Findlay 2018 (PMID:30209399) - FUNC
BRCA1	c.5442C>A	p.(=)	BS3	Strong	Silent variant, functional data considered only from assays that measure effect via mRNA and protein. Reported by one calibrated study incorporating mRNA splicing effects to affect function similar to benign control variants (PMID:30209399) (BS3 met).		0.05	N	one	Findlay 2018 (PMID:30209399) - FUNC
BRCA1	c.5442C>G	p.(=)	BS3	Strong	Silent variant, functional data considered only from assays that measure effect via mRNA and protein. Reported by one calibrated study incorporating mRNA splicing effects to affect function similar to benign control variants (PMID:30209399) (BS3 met).		0.01	N	one	Findlay 2018 (PMID:30209399) - FUNC
BRCA1	c.5442C>T	p.(=)	BS3	Strong	Silent variant, functional data considered only from assays that measure effect via mRNA and protein. Reported by one calibrated study incorporating mRNA splicing effects to affect function similar to benign control variants (PMID:30209399) (BS3 met).		0.06	N	one	Findlay 2018 (PMID:30209399) - FUNC
BRCA1	c.5443T>A	p.(Trp1815Arg)	BS3	Strong	Reported by one calibrated study to affect protein function similar to benign control variants (PMID:30209399) (BS3 met).		0.03	N	one	Findlay 2018 (PMID:30209399) - FUNC
BRCA1	c.5443T>C	p.(Trp1815Arg)	BS3	Strong	Reported by one calibrated study to affect protein function similar to benign control variants (PMID:30209399) (BS3 met).		0.03	N	one	Findlay 2018 (PMID:30209399) - FUNC
BRCA1	c.5443T>G	p.(Trp1815Gly)	BS3	Strong	Reported by one calibrated study to affect protein function similar to benign control variants (PMID:30209399) (BS3 met).		0.02	N	one	Findlay 2018 (PMID:30209399) - FUNC
BRCA1	c.5444G>A	p.(Trp1815Ter)	PS3	Strong	Missense variant predicted to alter splicing, functional data considered only from assays that measure effect via mRNA and protein. Reported by one calibrated study incorporating mRNA splicing effects to affect function similar to pathogenic control variants (PMID:30209399) (PS3 met).		0.34	Y, predicted splicing	one	Findlay 2018 (PMID:30209399) - LOF
BRCA1	c.5444G>C	p.(Trp1815Ser)	PS3	Strong	Reported by one calibrated study to affect protein function similar to pathogenic control variants (PMID:30209399) (PS3 met).		0.02	N	one	Findlay 2018 (PMID:30209399) - LOF
BRCA1	c.5444G>T	p.(Trp1815Leu)	BS3	Strong	Reported by one calibrated study to affect protein function similar to benign control variants (PMID:30209399) (BS3 met).		0.08	N	one	Findlay 2018 (PMID:30209399) - FUNC
BRCA1	c.5445G>A	p.(Trp1815Ter)	PS3	Strong	Reported by one calibrated study to affect protein function similar to pathogenic control variants (PMID:30209399) (PS3 met).		0.11	N	one	Findlay 2018 (PMID:30209399) - LOF
BRCA1	c.5445G>C	p.(Trp1815Cys)	PS3	Strong	Reported by one calibrated study to affect protein function similar to pathogenic control variants (PMID:30209399) (PS3 met).		0.02	N	one	Findlay 2018 (PMID:30209399) - LOF
BRCA1	c.5445G>T	p.(Trp1815Cys)	PS3	Strong	Reported by one calibrated study to affect protein function similar to pathogenic control variants (PMID:30209399) (PS3 met).		0.08	N	one	Findlay 2018 (PMID:30209399) - LOF
BRCA1	c.5446A>C	p.(Thr1816Pro)	BS3	Strong	Reported by one calibrated study to affect protein function similar to benign control variants (PMID:30209399) (BS3 met).		0.09	N	one	Findlay 2018 (PMID:30209399) - FUNC
BRCA1	c.5446A>G	p.(Thr1816Ala)	BS3	Strong	Reported by one calibrated study to affect protein function similar to benign control variants (PMID:30209399) (BS3 met).		0.19	N	one	Findlay 2018 (PMID:30209399) - FUNC
BRCA1	c.5446A>T	p.(Thr1816Ser)	BS3	Strong	Reported by one calibrated study to affect protein function similar to benign control variants (PMID:30209399) (BS3 met).		0.18	N	one	Findlay 2018 (PMID:30209399) - FUNC
BRCA1	c.5447C>A	p.(Thr1816Lys)	BS3	Strong	Reported by one calibrated study to affect protein function similar to benign control variants (PMID:30209399) (BS3 met).		0.03	N	one	Findlay 2018 (PMID:30209399) - FUNC
BRCA1	c.5447C>G	p.(Thr1816Arg)	BS3	Strong	Reported by one calibrated study to affect protein function similar to benign control variants (PMID:30209399) (BS3 met).		0.04	N	one	Findlay 2018 (PMID:30209399) - FUNC
BRCA1	c.5447C>T	p.(Thr1816Ile)	BS3	Strong	Reported by one calibrated study to affect protein function similar to benign control variants (PMID:30209399) (BS3 met).		0.05	N	one	Findlay 2018 (PMID:30209399) - FUNC
BRCA1	c.5448A>C	p.(=)	BS3	Strong	Silent variant, functional data considered only from assays that measure effect via mRNA and protein. Reported by one calibrated study incorporating mRNA splicing effects to affect function similar to benign control variants (PMID:30209399) (BS3 met).		0.05	N	one	Findlay 2018 (PMID:30209399) - FUNC
BRCA1	c.5448A>G	p.(=)	BS3	Strong	Silent variant, functional data considered only from assays that measure effect via mRNA and protein. Reported by one calibrated study incorporating mRNA splicing effects to affect function similar to benign control variants (PMID:30209399) (BS3 met).		0.04	N	one	Findlay 2018 (PMID:30209399) - FUNC
BRCA1	c.5448A>T	p.(=)	BS3	Strong	Silent variant, functional data considered only from assays that measure effect via mRNA and protein. Reported by one calibrated study incorporating mRNA splicing effects to affect function similar to benign control variants (PMID:30209399) (BS3 met).		0.03	N	one	Findlay 2018 (PMID:30209399) - FUNC
BRCA1	c.5449G>A	p.(Glu1817Lys)	BS3	Strong	Reported by one calibrated study to affect protein function similar to benign control variants (PMID:30209399) (BS3 met).		0.03	N	one	Findlay 2018 (PMID:30209399) - FUNC
BRCA1	c.5449G>C	p.(Glu1817Gln)	BS3	Strong	Reported by one calibrated study to affect protein function similar to benign control variants (PMID:30209399) (BS3 met).		0.07	N	one	Findlay 2018 (PMID:30209399) - FUNC
BRCA1	c.5449G>T	p.(Glu1817Ter)	PS3	Strong	Missense variant predicted to alter splicing, functional data considered only from assays that measure effect via mRNA and protein. Reported by one calibrated study incorporating mRNA splicing effects to affect function similar to pathogenic control variants (PMID:30209399) (PS3 met).		0.36	Y, predicted splicing	one	Findlay 2018 (PMID:30209399) - LOF
BRCA1	c.5450A>C	p.(Glu1817Ala)	BS3	Strong	Reported by one calibrated study to affect protein function similar to benign control variants (PMID:30209399) (BS3 met).		0.02	N	one	Findlay 2018 (PMID:30209399) - FUNC
BRCA1	c.5450A>G	p.(Glu1817Gly)	BS3	Strong	Missense variant predicted to alter splicing, functional data considered only from assays that measure effect via mRNA and protein. Reported by one calibrated study incorporating mRNA splicing effects to affect function similar to benign control variants (PMID:30209399) (BS3 met).		0.36	Y, predicted splicing	one	Findlay 2018 (PMID:30209399) - FUNC
BRCA1	c.5450A>T	p.(Glu1817Val)	BS3	Strong	Reported by one calibrated study to affect protein function similar to benign control variants (PMID:30209399) (BS3 met).		0.04	N	one	Findlay 2018 (PMID:30209399) - FUNC
BRCA1	c.5451G>A	p.(=)	BS3	Strong	Silent variant, functional data considered only from assays that measure effect via mRNA and protein. Reported by one calibrated study incorporating mRNA splicing effects to affect function similar to benign control variants (PMID:30209399) (BS3 met).		0.04	N	one	Findlay 2018 (PMID:30209399) - FUNC
BRCA1	c.5451G>C	p.(Glu1817Asp)	BS3	Strong	Reported by one calibrated study to affect protein function similar to benign control variants (PMID:30209399) (BS3 met).		0.04	N	one	Findlay 2018 (PMID:30209399) - FUNC
BRCA1	c.5451G>T	p.(Glu1817Asp)	BS3	Strong	Reported by one calibrated study to affect protein function similar to benign control variants (PMID:30209399) (BS3 met).		0.05	N	one	Findlay 2018 (PMID:30209399) - FUNC
BRCA1	c.5452G>A	p.(Asp1818Asn)	BS3	Strong	Reported by one calibrated study to affect protein function similar to benign control variants (PMID:30209399) (BS3 met).		0.08	N	one	Findlay 2018 (PMID:30209399) - FUNC
BRCA1	c.5452G>C	p.(Asp1818His)	PS3	Strong	Missense variant predicted to alter splicing, functional data considered only from assays that measure effect via mRNA and protein. Reported by one calibrated study incorporating mRNA splicing effects to affect function similar to pathogenic control variants (PMID:30209399) (PS3 met).		0.2	Y	one	Findlay 2018 (PMID:30209399) - LOF
BRCA1	c.5452G>T	p.(Asp1818Tyr)	BS3	Strong	Missense variant predicted to alter splicing, functional data considered only from assays that measure effect via mRNA and protein. Reported by one calibrated study incorporating mRNA splicing effects to affect function similar to benign control variants (PMID:30209399) (BS3 met).		0.21	Y, predicted splicing	one	Findlay 2018 (PMID:30209399) - FUNC
BRCA1	c.5453A>C	p.(Asp1818Ala)	BS3	Strong	Missense variant predicted to alter splicing, functional data considered only from assays that measure effect via mRNA and protein. Reported by one calibrated study incorporating mRNA splicing effects to affect function similar to benign control variants (PMID:30209399) (BS3 met).		0.22	Y, predicted splicing	one	Findlay 2018 (PMID:30209399) - FUNC
BRCA1	c.5453A>G	p.(Asp1818Gly)	PS3	Strong	Missense variant shown to alter splicing (see PVS1 or BP7 for description), functional data considered only from assays that measure effect via mRNA and protein. Results from one calibrated study with cDNA based design not considered for code application (PMID:30765603). Reported by one calibrated study incorporating mRNA splicing effect to affect pfunction similar to pathogenic control variants (PMID:30209399) (PS3 met).	exon 23 deletion, 2 study	0.39	Y, splicing papers	two	Findlay 2018 (PMID:30209399) - LOF	Fernandes 2019 (PMID:30765603) - Not Pathogenic
BRCA1	c.5453A>T	p.(Asp1818Val)	BS3	Strong	Missense variant predicted to alter splicing, functional data considered only from assays that measure effect via mRNA and protein. Reported by one calibrated study incorporating mRNA splicing effects to affect function similar to benign control variants (PMID:30209399) (BS3 met).		0.3	Y, predicted splicing	one	Findlay 2018 (PMID:30209399) - FUNC
BRCA1	c.5454C>A	p.(Asp1818Glu)	BS3	Strong	Reported by one calibrated study to affect protein function similar to benign control variants (PMID:30209399) (BS3 met).		0.07	N	one	Findlay 2018 (PMID:30209399) - FUNC
BRCA1	c.5454C>G	p.(Asp1818Glu)	BS3	Strong	Reported by one calibrated study to affect protein function similar to benign control variants (PMID:30209399) (BS3 met).		0.03	N	one	Findlay 2018 (PMID:30209399) - FUNC
BRCA1	c.5454C>T	p.(=)	BS3	Strong	Silent variant, functional data considered only from assays that measure effect via mRNA and protein. Reported by one calibrated study incorporating mRNA splicing effects to affect function similar to benign control variants (PMID:30209399) (BS3 met).	no aberration	0.13	N, no aberration	one	Findlay 2018 (PMID:30209399) - FUNC
BRCA1	c.5455A>C	p.(Asn1819His)	BS3	Strong	Reported by one calibrated study to affect protein function similar to benign control variants (PMID:30209399) (BS3 met).		0.03	N	one	Findlay 2018 (PMID:30209399) - FUNC
BRCA1	c.5455A>G	p.(Asn1819Asp)	BS3	Strong	Reported by one calibrated study to affect protein function similar to benign control variants (PMID:30209399) (BS3 met).		0.07	N	one	Findlay 2018 (PMID:30209399) - FUNC
BRCA1	c.5455A>T	p.(Asn1819Tyr)	BS3	Strong	Reported by two calibrated studies to affect protein function similar to benign control variants (PMIDs:30209399, 30765603) (BS3 met).		0.05	N	two	Findlay 2018 (PMID:30209399) - FUNC	Fernandes 2019 (PMID:30765603) - Not Pathogenic
BRCA1	c.5456A>C	p.(Asn1819Thr)	BS3	Strong	Reported by one calibrated study to affect protein function similar to benign control variants (PMID:30209399) (BS3 met).		0.03	N	one	Findlay 2018 (PMID:30209399) - FUNC
BRCA1	c.5456A>G	p.(Asn1819Ser)	BS3	Strong	Reported by two calibrated studies to affect protein function similar to benign control variants (PMIDs:30209399, 30765603) (BS3 met).		0.1	N	two	Findlay 2018 (PMID:30209399) - FUNC	Fernandes 2019 (PMID:30765603) - Not Pathogenic
BRCA1	c.5456A>T	p.(Asn1819Ile)	BS3	Strong	Reported by one calibrated study to affect protein function similar to benign control variants (PMID:30209399) (BS3 met).		0.01	N	one	Findlay 2018 (PMID:30209399) - FUNC
BRCA1	c.5457T>A	p.(Asn1819Lys)	BS3	Strong	Reported by one calibrated study to affect protein function similar to benign control variants (PMID:30209399) (BS3 met).		0.04	N	one	Findlay 2018 (PMID:30209399) - FUNC
BRCA1	c.5457T>C	p.(=)	BS3	Strong	Silent variant, functional data considered only from assays that measure effect via mRNA and protein. Reported by one calibrated study incorporating mRNA splicing effects to affect function similar to benign control variants (PMID:30209399) (BS3 met).		0.06	N	one	Findlay 2018 (PMID:30209399) - FUNC
BRCA1	c.5457T>G	p.(Asn1819Lys)	BS3	Strong	Reported by one calibrated study to affect protein function similar to benign control variants (PMID:30209399) (BS3 met).		0.1	N	one	Findlay 2018 (PMID:30209399) - FUNC
BRCA1	c.5458G>A	p.(Gly1820Ser)	BS3	Strong	Reported by two calibrated studies to affect protein function similar to benign control variants (PMIDs:30209399, 30257991) (BS3 met).		0.14	N	two	Findlay 2018 (PMID:30209399) - FUNC	Petitalot 2019 (PMID:30257991) - 1P
BRCA1	c.5458G>C	p.(Gly1820Arg)	BS3	Strong	Reported by one calibrated study to affect protein function similar to benign control variants (PMID:30209399) (BS3 met).		0.04	N	one	Findlay 2018 (PMID:30209399) - FUNC
BRCA1	c.5458G>T	p.(Gly1820Cys)	BS3	Strong	Reported by one calibrated study to affect protein function similar to benign control variants (PMID:30209399) (BS3 met).		0.1	N	one	Findlay 2018 (PMID:30209399) - FUNC
BRCA1	c.5459G>A	p.(Gly1820Asp)	BS3	Strong	Reported by one calibrated study to affect protein function similar to benign control variants (PMID:30209399) (BS3 met).		0.03	N	one	Findlay 2018 (PMID:30209399) - FUNC
BRCA1	c.5459G>C	p.(Gly1820Ala)	None	N/A	Reported by one calibrated study to have a partial impact on protein function, between what was observed for benign and pathogenic control variants (PMID:30209399) (PS3 and BS3 not met).		0.02	N	one	Findlay 2018 (PMID:30209399) - INT
BRCA1	c.5459G>T	p.(Gly1820Val)	BS3	Strong	Reported by one calibrated study to affect protein function similar to benign control variants (PMID:30209399) (BS3 met).		0.01	N	one	Findlay 2018 (PMID:30209399) - FUNC
BRCA1	c.5460C>A	p.(=)	BS3	Strong	Silent variant, functional data considered only from assays that measure effect via mRNA and protein. Reported by one calibrated study incorporating mRNA splicing effects to affect function similar to benign control variants (PMID:30209399) (BS3 met).		0.05	N	one	Findlay 2018 (PMID:30209399) - FUNC
BRCA1	c.5460C>G	p.(=)	BS3	Strong	Silent variant, functional data considered only from assays that measure effect via mRNA and protein. Reported by one calibrated study incorporating mRNA splicing effects to affect function similar to benign control variants (PMID:30209399) (BS3 met).		0.15	N	one	Findlay 2018 (PMID:30209399) - FUNC
BRCA1	c.5460C>T	p.(=)	BS3	Strong	Silent variant, functional data considered only from assays that measure effect via mRNA and protein. Reported by one calibrated study incorporating mRNA splicing effects to affect function similar to benign control variants (PMID:30209399) (BS3 met).		0.08	N	one	Findlay 2018 (PMID:30209399) - FUNC
BRCA1	c.5461T>A	p.(Phe1821Ile)	BS3	Strong	Reported by one calibrated study to affect protein function similar to benign control variants (PMID:30209399) (BS3 met).		0.02	N	one	Findlay 2018 (PMID:30209399) - FUNC
BRCA1	c.5461T>C	p.(Phe1821Leu)	BS3	Strong	Reported by two calibrated studies to affect protein function similar to benign control variants (PMIDs:30209399, 30257991) (BS3 met).		0.03	N	two	Findlay 2018 (PMID:30209399) - FUNC	Petitalot 2019 (PMID:30257991) - 1P
BRCA1	c.5461T>G	p.(Phe1821Val)	BS3	Strong	Reported by one calibrated study to affect protein function similar to benign control variants (PMID:30209399) (BS3 met).		0.03	N	one	Findlay 2018 (PMID:30209399) - FUNC
BRCA1	c.5462T>A	p.(Phe1821Tyr)	BS3	Strong	Reported by one calibrated study to affect protein function similar to benign control variants (PMID:30209399) (BS3 met).		0.03	N	one	Findlay 2018 (PMID:30209399) - FUNC
BRCA1	c.5462T>C	p.(Phe1821Ser)	BS3	Strong	Reported by one calibrated study to affect protein function similar to benign control variants (PMID:30209399) (BS3 met).		0.03	N	one	Findlay 2018 (PMID:30209399) - FUNC
BRCA1	c.5462T>G	p.(Phe1821Cys)	BS3	Strong	Reported by one calibrated study to affect protein function similar to benign control variants (PMID:30209399) (BS3 met).		0.02	N	one	Findlay 2018 (PMID:30209399) - FUNC
BRCA1	c.5463C>A	p.(Phe1821Leu)	BS3	Strong	Reported by one calibrated study to affect protein function similar to benign control variants (PMID:30209399) (BS3 met).		0.07	N	one	Findlay 2018 (PMID:30209399) - FUNC
BRCA1	c.5463C>G	p.(Phe1821Leu)	BS3	Strong	Reported by one calibrated study to affect protein function similar to benign control variants (PMID:30209399) (BS3 met).		0.05	N	one	Findlay 2018 (PMID:30209399) - FUNC
BRCA1	c.5463C>T	p.(=)	BS3	Strong	Silent variant, functional data considered only from assays that measure effect via mRNA and protein. Reported by one calibrated study incorporating mRNA splicing effects to affect function similar to benign control variants (PMID:30209399) (BS3 met).		0.06	N	one	Findlay 2018 (PMID:30209399) - FUNC
BRCA1	c.5464C>A	p.(His1822Asn)	BS3	Strong	Reported by one calibrated study to affect protein function similar to benign control variants (PMID:30209399) (BS3 met).		0.04	N	one	Findlay 2018 (PMID:30209399) - FUNC
BRCA1	c.5464C>G	p.(His1822Asp)	BS3	Strong	Reported by one calibrated study to affect protein function similar to benign control variants (PMID:30209399) (BS3 met).		0.09	N	one	Findlay 2018 (PMID:30209399) - FUNC
BRCA1	c.5464C>T	p.(His1822Tyr)	BS3	Strong	Reported by one calibrated study to affect protein function similar to benign control variants (PMID:30209399) (BS3 met).		0.03	N	one	Findlay 2018 (PMID:30209399) - FUNC
BRCA1	c.5465A>C	p.(His1822Pro)	BS3	Strong	Reported by one calibrated study to affect protein function similar to benign control variants (PMID:30209399) (BS3 met).		0.1	N	one	Findlay 2018 (PMID:30209399) - FUNC
BRCA1	c.5465A>G	p.(His1822Arg)	BS3	Strong	Reported by one calibrated study to affect protein function similar to benign control variants (PMID:30209399) (BS3 met).		0.13	N	one	Findlay 2018 (PMID:30209399) - FUNC
BRCA1	c.5465A>T	p.(His1822Leu)	BS3	Strong	Reported by one calibrated study to affect protein function similar to benign control variants (PMID:30209399) (BS3 met).		0.12	N	one	Findlay 2018 (PMID:30209399) - FUNC
BRCA1	c.5466T>A	p.(His1822Gln)	BS3	Strong	Reported by one calibrated study to affect protein function similar to benign control variants (PMID:30209399) (BS3 met).		0.12	N	one	Findlay 2018 (PMID:30209399) - FUNC
BRCA1	c.5466T>C	p.(=)	BS3	Strong	Silent variant, functional data considered only from assays that measure effect via mRNA and protein. Reported by one calibrated study incorporating mRNA splicing effects to affect function similar to benign control variants (PMID:30209399) (BS3 met).		0.05	N	one	Findlay 2018 (PMID:30209399) - FUNC
BRCA1	c.5466T>G	p.(His1822Gln)	BS3	Strong	Reported by one calibrated study to affect protein function similar to benign control variants (PMID:30209399) (BS3 met).		0.03	N	one	Findlay 2018 (PMID:30209399) - FUNC
BRCA1	c.5467+10C>A		BS3	Strong	Intronic variant, functional data considered only from assays that measure effect via mRNA and protein. Reported by one calibrated study incorporating mRNA splicing effects to affect function similar to benign control variants (PMID:30209399) (BS3 met).		0.14	N	one	Findlay 2018 (PMID:30209399) - FUNC
BRCA1	c.5467+10C>G		BS3	Strong	Intronic variant, functional data considered only from assays that measure effect via mRNA and protein. Reported by one calibrated study incorporating mRNA splicing effects to affect function similar to benign control variants (PMID:30209399) (BS3 met).		0.84	Y, predicted splicing	one	Findlay 2018 (PMID:30209399) - FUNC
BRCA1	c.5467+10C>T		BS3	Strong	Intronic variant, functional data considered only from assays that measure effect via mRNA and protein. Reported by one calibrated study incorporating mRNA splicing effects to affect function similar to benign control variants (PMID:30209399) (BS3 met).		0.06	N	one	Findlay 2018 (PMID:30209399) - FUNC
BRCA1	c.5467+11T>A		BS3	Strong	Intronic variant, functional data considered only from assays that measure effect via mRNA and protein. Reported by one calibrated study incorporating mRNA splicing effects to affect function similar to benign control variants (PMID:30209399) (BS3 met).		0.08	N	one	Findlay 2018 (PMID:30209399) - FUNC
BRCA1	c.5467+11T>C		BS3	Strong	Intronic variant, functional data considered only from assays that measure effect via mRNA and protein. Reported by one calibrated study incorporating mRNA splicing effects to affect function similar to benign control variants (PMID:30209399) (BS3 met).		0.08	N	one	Findlay 2018 (PMID:30209399) - FUNC
BRCA1	c.5467+11T>G		BS3	Strong	Intronic variant, functional data considered only from assays that measure effect via mRNA and protein. Reported by one calibrated study incorporating mRNA splicing effects to affect function similar to benign control variants (PMID:30209399) (BS3 met).		0.06	N	one	Findlay 2018 (PMID:30209399) - FUNC
BRCA1	c.5467+12G>A		BS3	Strong	Intronic variant, functional data considered only from assays that measure effect via mRNA and protein. Reported by one calibrated study incorporating mRNA splicing effects to affect function similar to benign control variants (PMID:30209399) (BS3 met).		0.04	N	one	Findlay 2018 (PMID:30209399) - FUNC
BRCA1	c.5467+12G>C		BS3	Strong	Intronic variant, functional data considered only from assays that measure effect via mRNA and protein. Reported by one calibrated study incorporating mRNA splicing effects to affect function similar to benign control variants (PMID:30209399) (BS3 met).		0.09	N	one	Findlay 2018 (PMID:30209399) - FUNC
BRCA1	c.5467+12G>T		BS3	Strong	Intronic variant, functional data considered only from assays that measure effect via mRNA and protein. Reported by one calibrated study incorporating mRNA splicing effects to affect function similar to benign control variants (PMID:30209399) (BS3 met).		0.08	N	one	Findlay 2018 (PMID:30209399) - FUNC
BRCA1	c.5467+13C>A		BS3	Strong	Intronic variant, functional data considered only from assays that measure effect via mRNA and protein. Reported by one calibrated study incorporating mRNA splicing effects to affect function similar to benign control variants (PMID:30209399) (BS3 met).		0.01	N	one	Findlay 2018 (PMID:30209399) - FUNC
BRCA1	c.5467+13C>G		None	N/A	Intronic variant, functional data considered only from assays that measure effect via mRNA and protein. Reported by one calibrated study incorporating mRNA splicing effects to have a partial impact on protein function, between what was observed for benign and pathogenic control variants (PMID:30209399) (PS3 and BS3 not met).		0.02	N	one	Findlay 2018 (PMID:30209399) - INT
BRCA1	c.5467+13C>T		BS3	Strong	Intronic variant, functional data considered only from assays that measure effect via mRNA and protein. Reported by one calibrated study incorporating mRNA splicing effects to affect function similar to benign control variants (PMID:30209399) (BS3 met).		0.25	Y, predicted splicing	one	Findlay 2018 (PMID:30209399) - FUNC
BRCA1	c.5467+14A>C		BS3	Strong	Intronic variant, functional data considered only from assays that measure effect via mRNA and protein. Reported by one calibrated study incorporating mRNA splicing effects to affect function similar to benign control variants (PMID:30209399) (BS3 met).		0.01	N	one	Findlay 2018 (PMID:30209399) - FUNC
BRCA1	c.5467+14A>G		BS3	Strong	Intronic variant, functional data considered only from assays that measure effect via mRNA and protein. Reported by one calibrated study incorporating mRNA splicing effects to affect function similar to benign control variants (PMID:30209399) (BS3 met).		0.03	N	one	Findlay 2018 (PMID:30209399) - FUNC
BRCA1	c.5467+14A>T		BS3	Strong	Intronic variant, functional data considered only from assays that measure effect via mRNA and protein. Reported by one calibrated study incorporating mRNA splicing effects to affect function similar to benign control variants (PMID:30209399) (BS3 met).		0.02	N	one	Findlay 2018 (PMID:30209399) - FUNC
BRCA1	c.5467+15T>A		BS3	Strong	Intronic variant, functional data considered only from assays that measure effect via mRNA and protein. Reported by one calibrated study incorporating mRNA splicing effects to affect function similar to benign control variants (PMID:30209399) (BS3 met).		0.02	N	one	Findlay 2018 (PMID:30209399) - FUNC
BRCA1	c.5467+15T>C		BS3	Strong	Intronic variant, functional data considered only from assays that measure effect via mRNA and protein. Reported by one calibrated study incorporating mRNA splicing effects to affect function similar to benign control variants (PMID:30209399) (BS3 met).		0.01	N	one	Findlay 2018 (PMID:30209399) - FUNC
BRCA1	c.5467+15T>G		BS3	Strong	Intronic variant, functional data considered only from assays that measure effect via mRNA and protein. Reported by one calibrated study incorporating mRNA splicing effects to affect function similar to benign control variants (PMID:30209399) (BS3 met).		0.48	Y, predicted splicing	one	Findlay 2018 (PMID:30209399) - FUNC
BRCA1	c.5467+16G>A		BS3	Strong	Intronic variant, functional data considered only from assays that measure effect via mRNA and protein. Reported by one calibrated study incorporating mRNA splicing effects to affect function similar to benign control variants (PMID:30209399) (BS3 met).		0.02	N	one	Findlay 2018 (PMID:30209399) - FUNC
BRCA1	c.5467+16G>C		BS3	Strong	Intronic variant, functional data considered only from assays that measure effect via mRNA and protein. Reported by one calibrated study incorporating mRNA splicing effects to affect function similar to benign control variants (PMID:30209399) (BS3 met).		0.03	N	one	Findlay 2018 (PMID:30209399) - FUNC
BRCA1	c.5467+16G>T		BS3	Strong	Intronic variant, functional data considered only from assays that measure effect via mRNA and protein. Reported by one calibrated study incorporating mRNA splicing effects to affect function similar to benign control variants (PMID:30209399) (BS3 met).		0.04	N	one	Findlay 2018 (PMID:30209399) - FUNC
BRCA1	c.5467+17T>A		BS3	Strong	Intronic variant, functional data considered only from assays that measure effect via mRNA and protein. Reported by one calibrated study incorporating mRNA splicing effects to affect function similar to benign control variants (PMID:30209399) (BS3 met).		0.03	N	one	Findlay 2018 (PMID:30209399) - FUNC
BRCA1	c.5467+17T>C		BS3	Strong	Intronic variant, functional data considered only from assays that measure effect via mRNA and protein. Reported by one calibrated study incorporating mRNA splicing effects to affect function similar to benign control variants (PMID:30209399) (BS3 met).		0.04	N	one	Findlay 2018 (PMID:30209399) - FUNC
BRCA1	c.5467+17T>G		BS3	Strong	Intronic variant, functional data considered only from assays that measure effect via mRNA and protein. Reported by one calibrated study incorporating mRNA splicing effects to affect function similar to benign control variants (PMID:30209399) (BS3 met).		0.04	N	one	Findlay 2018 (PMID:30209399) - FUNC
BRCA1	c.5467+18A>C		BS3	Strong	Intronic variant, functional data considered only from assays that measure effect via mRNA and protein. Reported by one calibrated study incorporating mRNA splicing effects to affect function similar to benign control variants (PMID:30209399) (BS3 met).		0.02	N	one	Findlay 2018 (PMID:30209399) - FUNC
BRCA1	c.5467+18A>G		BS3	Strong	Intronic variant, functional data considered only from assays that measure effect via mRNA and protein. Reported by one calibrated study incorporating mRNA splicing effects to affect function similar to benign control variants (PMID:30209399) (BS3 met).		0.01	N	one	Findlay 2018 (PMID:30209399) - FUNC
BRCA1	c.5467+18A>T		BS3	Strong	Intronic variant, functional data considered only from assays that measure effect via mRNA and protein. Reported by one calibrated study incorporating mRNA splicing effects to affect function similar to benign control variants (PMID:30209399) (BS3 met).		0.05	N	one	Findlay 2018 (PMID:30209399) - FUNC
BRCA1	c.5467+19C>A		BS3	Strong	Intronic variant, functional data considered only from assays that measure effect via mRNA and protein. Reported by one calibrated study incorporating mRNA splicing effects to affect function similar to benign control variants (PMID:30209399) (BS3 met).		0.01	N	one	Findlay 2018 (PMID:30209399) - FUNC
BRCA1	c.5467+19C>G		BS3	Strong	Intronic variant, functional data considered only from assays that measure effect via mRNA and protein. Reported by one calibrated study incorporating mRNA splicing effects to affect function similar to benign control variants (PMID:30209399) (BS3 met).		0.02	N	one	Findlay 2018 (PMID:30209399) - FUNC
BRCA1	c.5467+19C>T		None	N/A	Intronic variant, functional data considered only from assays that measure effect via mRNA and protein. Reported by one calibrated study incorporating mRNA splicing effects to have a partial impact on protein function, between what was observed for benign and pathogenic control variants (PMID:30209399) (PS3 and BS3 not met).		0.03	N	one	Findlay 2018 (PMID:30209399) - INT
BRCA1	c.5467+1G>A		PS3	Strong	Intronic variant, functional data considered only from assays that measure effect via mRNA and protein. Reported by one calibrated study incorporating mRNA splicing effects to affect protein function similar to pathogenic control variants (PMID:30209399) (PS3 met).	exon 23 deletion, 3 studies	0.95	Y, splicing papers	one	Findlay 2018 (PMID:30209399) - LOF
BRCA1	c.5467+1G>C		PS3	Strong	Intronic variant, functional data considered only from assays that measure effect via mRNA and protein. Reported by one calibrated study incorporating mRNA splicing effects to affect protein function similar to pathogenic control variants (PMID:30209399) (PS3 met).		0.95	Y, predicted splicing	one	Findlay 2018 (PMID:30209399) - LOF
BRCA1	c.5467+1G>T		PS3	Strong	Intronic variant, functional data considered only from assays that measure effect via mRNA and protein. Reported by one calibrated study incorporating mRNA splicing effects to affect protein function similar to pathogenic control variants (PMID:30209399) (PS3 met).		0.95	Y, predicted splicing	one	Findlay 2018 (PMID:30209399) - LOF
BRCA1	c.5467+20C>A		BS3	Strong	Intronic variant, functional data considered only from assays that measure effect via mRNA and protein. Reported by one calibrated study incorporating mRNA splicing effects to affect function similar to benign control variants (PMID:30209399) (BS3 met).		0.03	N	one	Findlay 2018 (PMID:30209399) - FUNC
BRCA1	c.5467+20C>G		BS3	Strong	Intronic variant, functional data considered only from assays that measure effect via mRNA and protein. Reported by one calibrated study incorporating mRNA splicing effects to affect function similar to benign control variants (PMID:30209399) (BS3 met).		0.2	Y, predicted splicing	one	Findlay 2018 (PMID:30209399) - FUNC
BRCA1	c.5467+20C>T		BS3	Strong	Intronic variant, functional data considered only from assays that measure effect via mRNA and protein. Reported by one calibrated study incorporating mRNA splicing effects to affect function similar to benign control variants (PMID:30209399) (BS3 met).		0.06	N	one	Findlay 2018 (PMID:30209399) - FUNC
BRCA1	c.5467+21T>A		BS3	Strong	Intronic variant, functional data considered only from assays that measure effect via mRNA and protein. Reported by one calibrated study incorporating mRNA splicing effects to affect function similar to benign control variants (PMID:30209399) (BS3 met).		0.05	N	one	Findlay 2018 (PMID:30209399) - FUNC
