## Supplemental Section 3 for "Evidence-based recommendations for gene-specific ACMG/AMP variant classification from the ClinGen ENIGMA BRCA1 and BRCA2 Variant Curation Expert Panel": CSpec_BRCA12ACMG_Rules-Specifications_V1.0_Table-9_2023-04-27.xlsx (part 2 of 2)

### Sheet: Table9_BRCA12VCEP_specs (continued)
Table 9: Summary of BRCA1 and BRCA2 functional assay results reviewed for application of PS3 and BS3 codes, following recommendations in Figure 1.
BRCA1	c.5467+21T>C		BS3	Strong	Intronic variant, functional data considered only from assays that measure effect via mRNA and protein. Reported by one calibrated study incorporating mRNA splicing effects to affect function similar to benign control variants (PMID:30209399) (BS3 met).		0.01	N	one	Findlay 2018 (PMID:30209399) - FUNC
BRCA1	c.5467+21T>G		BS3	Strong	Intronic variant, functional data considered only from assays that measure effect via mRNA and protein. Reported by one calibrated study incorporating mRNA splicing effects to affect function similar to benign control variants (PMID:30209399) (BS3 met).		0.03	N	one	Findlay 2018 (PMID:30209399) - FUNC
BRCA1	c.5467+22G>A		BS3	Strong	Intronic variant, functional data considered only from assays that measure effect via mRNA and protein. Reported by one calibrated study incorporating mRNA splicing effects to affect function similar to benign control variants (PMID:30209399) (BS3 met).		0.05	N	one	Findlay 2018 (PMID:30209399) - FUNC
BRCA1	c.5467+22G>C		BS3	Strong	Intronic variant, functional data considered only from assays that measure effect via mRNA and protein. Reported by one calibrated study incorporating mRNA splicing effects to affect function similar to benign control variants (PMID:30209399) (BS3 met).		0.02	N	one	Findlay 2018 (PMID:30209399) - FUNC
BRCA1	c.5467+22G>T		BS3	Strong	Intronic variant, functional data considered only from assays that measure effect via mRNA and protein. Reported by one calibrated study incorporating mRNA splicing effects to affect function similar to benign control variants (PMID:30209399) (BS3 met).		0.08	N	one	Findlay 2018 (PMID:30209399) - FUNC
BRCA1	c.5467+23T>A		BS3	Strong	Intronic variant, functional data considered only from assays that measure effect via mRNA and protein. Reported by one calibrated study incorporating mRNA splicing effects to affect function similar to benign control variants (PMID:30209399) (BS3 met).		0.08	N	one	Findlay 2018 (PMID:30209399) - FUNC
BRCA1	c.5467+23T>C		BS3	Strong	Intronic variant, functional data considered only from assays that measure effect via mRNA and protein. Reported by one calibrated study incorporating mRNA splicing effects to affect function similar to benign control variants (PMID:30209399) (BS3 met).		0.02	N	one	Findlay 2018 (PMID:30209399) - FUNC
BRCA1	c.5467+23T>G		BS3	Strong	Intronic variant, functional data considered only from assays that measure effect via mRNA and protein. Reported by one calibrated study incorporating mRNA splicing effects to affect function similar to benign control variants (PMID:30209399) (BS3 met).		0.01	N	one	Findlay 2018 (PMID:30209399) - FUNC
BRCA1	c.5467+24G>A		BS3	Strong	Intronic variant, functional data considered only from assays that measure effect via mRNA and protein. Reported by one calibrated study incorporating mRNA splicing effects to affect function similar to benign control variants (PMID:30209399) (BS3 met).		0.02	N	one	Findlay 2018 (PMID:30209399) - FUNC
BRCA1	c.5467+24G>C		None	N/A	Intronic variant, functional data considered only from assays that measure effect via mRNA and protein. Reported by one calibrated study incorporating mRNA splicing effects to have a partial impact on protein function, between what was observed for benign and pathogenic control variants (PMID:30209399) (PS3 and BS3 not met).		0.01	N	one	Findlay 2018 (PMID:30209399) - INT
BRCA1	c.5467+24G>T		BS3	Strong	Intronic variant, functional data considered only from assays that measure effect via mRNA and protein. Reported by one calibrated study incorporating mRNA splicing effects to affect function similar to benign control variants (PMID:30209399) (BS3 met).		0.05	N	one	Findlay 2018 (PMID:30209399) - FUNC
BRCA1	c.5467+25C>G		BS3	Strong	Intronic variant, functional data considered only from assays that measure effect via mRNA and protein. Reported by one calibrated study incorporating mRNA splicing effects to affect function similar to benign control variants (PMID:30209399) (BS3 met).		0.01	N	one	Findlay 2018 (PMID:30209399) - FUNC
BRCA1	c.5467+25C>T		BS3	Strong	Intronic variant, functional data considered only from assays that measure effect via mRNA and protein. Reported by one calibrated study incorporating mRNA splicing effects to affect function similar to benign control variants (PMID:30209399) (BS3 met).		0.02	N	one	Findlay 2018 (PMID:30209399) - FUNC
BRCA1	c.5467+2T>A		PS3	Strong	Intronic variant, functional data considered only from assays that measure effect via mRNA and protein. Reported by one calibrated study incorporating mRNA splicing effects to affect protein function similar to pathogenic control variants (PMID:30209399) (PS3 met).		0.95	Y, predicted splicing	one	Findlay 2018 (PMID:30209399) - LOF
BRCA1	c.5467+2T>C		None	N/A	Intronic variant, functional data considered only from assays that measure effect via mRNA and protein. Reported by one calibrated study incorporating mRNA splicing effects to have a partial impact on protein function, between what was observed for benign and pathogenic control variants (PMID:30209399) (PS3 and BS3 not met).	exon 23 deletion	0.95	Y, splicing papers	one	Findlay 2018 (PMID:30209399) - INT
BRCA1	c.5467+3A>C		PS3	Strong	Intronic variant, functional data considered only from assays that measure effect via mRNA and protein. Reported by one calibrated study incorporating mRNA splicing effects to affect protein function similar to pathogenic control variants (PMID:30209399) (PS3 met).		0.93	Y, predicted splicing	one	Findlay 2018 (PMID:30209399) - LOF
BRCA1	c.5467+3A>G		BS3	Strong	Intronic variant, functional data considered only from assays that measure effect via mRNA and protein. Reported by one calibrated study incorporating mRNA splicing effects to affect function similar to benign control variants (PMID:30209399) (BS3 met).		0.42	Y, predicted splicing	one	Findlay 2018 (PMID:30209399) - FUNC
BRCA1	c.5467+3A>T		PS3	Strong	Intronic variant, functional data considered only from assays that measure effect via mRNA and protein. Reported by one calibrated study incorporating mRNA splicing effects to affect protein function similar to pathogenic control variants (PMID:30209399) (PS3 met).		0.92	Y, predicted splicing	one	Findlay 2018 (PMID:30209399) - LOF
BRCA1	c.5467+4A>C		PS3	Strong	Intronic variant, functional data considered only from assays that measure effect via mRNA and protein. Reported by one calibrated study incorporating mRNA splicing effects to affect protein function similar to pathogenic control variants (PMID:30209399) (PS3 met).		0.31	Y, predicted splicing	one	Findlay 2018 (PMID:30209399) - LOF
BRCA1	c.5467+4A>G		BS3	Strong	Intronic variant, functional data considered only from assays that measure effect via mRNA and protein. Reported by one calibrated study incorporating mRNA splicing effects to affect function similar to benign control variants (PMID:30209399) (BS3 met).		0.66	Y, predicted splicing	one	Findlay 2018 (PMID:30209399) - FUNC
BRCA1	c.5467+4A>T		None	N/A	Intronic variant, functional data considered only from assays that measure effect via mRNA and protein. Reported by one calibrated study incorporating mRNA splicing effects to have a partial impact on protein function, between what was observed for benign and pathogenic control variants (PMID:30209399) (PS3 and BS3 not met).		0.39	Y, predicted splicing	one	Findlay 2018 (PMID:30209399) - INT
BRCA1	c.5467+5G>A		BS3	Strong	Intronic variant, functional data considered only from assays that measure effect via mRNA and protein. Reported by one calibrated study incorporating mRNA splicing effects to affect function similar to benign control variants (PMID:30209399) (BS3 met).		0.3	Y, predicted splicing	one	Findlay 2018 (PMID:30209399) - FUNC
BRCA1	c.5467+5G>C		PS3	Strong	Intronic variant, functional data considered only from assays that measure effect via mRNA and protein. Reported by one calibrated study incorporating mRNA splicing effects to affect protein function similar to pathogenic control variants (PMID:30209399) (PS3 met).	exon 23 deletion	0.3	Y, splicing papers	one	Findlay 2018 (PMID:30209399) - LOF
BRCA1	c.5467+5G>T		None	N/A	Intronic variant, functional data considered only from assays that measure effect via mRNA and protein. Reported by one calibrated study incorporating mRNA splicing effects to have a partial impact on protein function, between what was observed for benign and pathogenic control variants (PMID:30209399) (PS3 and BS3 not met).	exon 23 deletion	0.18	Y, splicing papers	one	Findlay 2018 (PMID:30209399) - INT
BRCA1	c.5467+6G>A		BS3	Strong	Intronic variant, functional data considered only from assays that measure effect via mRNA and protein. Reported by one calibrated study incorporating mRNA splicing effects to affect function similar to benign control variants (PMID:30209399) (BS3 met).		0.13	N	one	Findlay 2018 (PMID:30209399) - FUNC
BRCA1	c.5467+6G>C		BS3	Strong	Intronic variant, functional data considered only from assays that measure effect via mRNA and protein. Reported by one calibrated study incorporating mRNA splicing effects to affect function similar to benign control variants (PMID:30209399) (BS3 met).		0.13	N	one	Findlay 2018 (PMID:30209399) - FUNC
BRCA1	c.5467+6G>T		BS3	Strong	Intronic variant, functional data considered only from assays that measure effect via mRNA and protein. Reported by one calibrated study incorporating mRNA splicing effects to affect function similar to benign control variants (PMID:30209399) (BS3 met).		0.13	N	one	Findlay 2018 (PMID:30209399) - FUNC
BRCA1	c.5467+7T>A		BS3	Strong	Intronic variant, functional data considered only from assays that measure effect via mRNA and protein. Reported by one calibrated study incorporating mRNA splicing effects to affect function similar to benign control variants (PMID:30209399) (BS3 met).		0.13	N	one	Findlay 2018 (PMID:30209399) - FUNC
BRCA1	c.5467+7T>C		BS3	Strong	Intronic variant, functional data considered only from assays that measure effect via mRNA and protein. Reported by one calibrated study incorporating mRNA splicing effects to affect function similar to benign control variants (PMID:30209399) (BS3 met).		0.13	N	one	Findlay 2018 (PMID:30209399) - FUNC
BRCA1	c.5467+7T>G		BS3	Strong	Intronic variant, functional data considered only from assays that measure effect via mRNA and protein. Reported by one calibrated study incorporating mRNA splicing effects to affect function similar to benign control variants (PMID:30209399) (BS3 met).		0.13	N	one	Findlay 2018 (PMID:30209399) - FUNC
BRCA1	c.5467+8G>A		BS3	Strong	Intronic variant, functional data considered only from assays that measure effect via mRNA and protein. Reported by one calibrated study incorporating mRNA splicing effects to affect function similar to benign control variants (PMID:30209399) (BS3 met).		0.62	Y, predicted splicing	one	Findlay 2018 (PMID:30209399) - FUNC
BRCA1	c.5467+8G>C		BS3	Strong	Intronic variant, functional data considered only from assays that measure effect via mRNA and protein. Reported by one calibrated study incorporating mRNA splicing effects to affect function similar to benign control variants (PMID:30209399) (BS3 met).		0.12	N	one	Findlay 2018 (PMID:30209399) - FUNC
BRCA1	c.5467+8G>T		BS3	Strong	Intronic variant, functional data considered only from assays that measure effect via mRNA and protein. Reported by one calibrated study incorporating mRNA splicing effects to affect function similar to benign control variants (PMID:30209399) (BS3 met).		0.12	N	one	Findlay 2018 (PMID:30209399) - FUNC
BRCA1	c.5467+9C>A		BS3	Strong	Intronic variant, functional data considered only from assays that measure effect via mRNA and protein. Reported by one calibrated study incorporating mRNA splicing effects to affect function similar to benign control variants (PMID:30209399) (BS3 met).	no aberration	0.26	N, no aberration	one	Findlay 2018 (PMID:30209399) - FUNC
BRCA1	c.5467+9C>G		BS3	Strong	Intronic variant, functional data considered only from assays that measure effect via mRNA and protein. Reported by one calibrated study incorporating mRNA splicing effects to affect function similar to benign control variants (PMID:30209399) (BS3 met).		0.1	N	one	Findlay 2018 (PMID:30209399) - FUNC
BRCA1	c.5467G>A	p.(Ala1823Thr)	PS3	Strong	Missense variant shown to alter splicing (see PVS1 or BP7 for description), functional data considered only from assays that measure effect via mRNA and protein. Results from one calibrated study with cDNA based design not considered for code application (PMID:30765603). Reported by one calibrated study incorporating mRNA splicing effect to affect pfunction similar to pathogenic control variants (PMID:30209399) (PS3 met).	exon 23 deletion, 2 studies	0.74	Y, splicing papers	two	Findlay 2018 (PMID:30209399) - LOF	Fernandes 2019 (PMID:30765603) - Not Pathogenic
BRCA1	c.5467G>C	p.(Ala1823Pro)	PS3	Strong	Missense variant predicted to alter splicing, functional data considered only from assays that measure effect via mRNA and protein. Reported by one calibrated study incorporating mRNA splicing effects to affect function similar to pathogenic control variants (PMID:30209399) (PS3 met).		0.73	Y, predicted splicing	one	Findlay 2018 (PMID:30209399) - LOF
BRCA1	c.5467G>T	p.(Ala1823Ser)	PS3	Strong	Missense variant predicted to alter splicing, functional data considered only from assays that measure effect via mRNA and protein. Reported by one calibrated study incorporating mRNA splicing effects to affect function similar to pathogenic control variants (PMID:30209399) (PS3 met).		0.82	Y, predicted splicing	one	Findlay 2018 (PMID:30209399) - LOF
BRCA1	c.5468-10C>A		BS3	Strong	Intronic variant, functional data considered only from assays that measure effect via mRNA and protein. Reported by one calibrated study incorporating mRNA splicing effects to affect function similar to benign control variants (PMID:30209399) (BS3 met).	no aberration	0.01	N, no aberration	one	Findlay 2018 (PMID:30209399) - FUNC
BRCA1	c.5468-10C>G		BS3	Strong	Intronic variant, functional data considered only from assays that measure effect via mRNA and protein. Reported by one calibrated study incorporating mRNA splicing effects to affect function similar to benign control variants (PMID:30209399) (BS3 met).		0.01	N	one	Findlay 2018 (PMID:30209399) - FUNC
BRCA1	c.5468-10C>T		BS3	Strong	Intronic variant, functional data considered only from assays that measure effect via mRNA and protein. Reported by one calibrated study incorporating mRNA splicing effects to affect function similar to benign control variants (PMID:30209399) (BS3 met).		0	N	one	Findlay 2018 (PMID:30209399) - FUNC
BRCA1	c.5468-1G>A		PS3	Strong	Intronic variant, functional data considered only from assays that measure effect via mRNA and protein. Reported by one calibrated study incorporating mRNA splicing effects to affect protein function similar to pathogenic control variants (PMID:30209399) (PS3 met).	11nt of exon 24 deleted, 2 studies	1	Y, splicing papers	one	Findlay 2018 (PMID:30209399) - LOF
BRCA1	c.5468-1G>C		PS3	Strong	Intronic variant, functional data considered only from assays that measure effect via mRNA and protein. Reported by one calibrated study incorporating mRNA splicing effects to affect protein function similar to pathogenic control variants (PMID:30209399) (PS3 met).		1	Y, predicted splicing	one	Findlay 2018 (PMID:30209399) - LOF
BRCA1	c.5468-1G>T		PS3	Strong	Intronic variant, functional data considered only from assays that measure effect via mRNA and protein. Reported by one calibrated study incorporating mRNA splicing effects to affect protein function similar to pathogenic control variants (PMID:30209399) (PS3 met).		1	Y, predicted splicing	one	Findlay 2018 (PMID:30209399) - LOF
BRCA1	c.5468-2A>C		PS3	Strong	Intronic variant, functional data considered only from assays that measure effect via mRNA and protein. Reported by one calibrated study incorporating mRNA splicing effects to affect protein function similar to pathogenic control variants (PMID:30209399) (PS3 met).		1	Y, predicted splicing	one	Findlay 2018 (PMID:30209399) - LOF
BRCA1	c.5468-2A>G		PS3	Strong	Intronic variant, functional data considered only from assays that measure effect via mRNA and protein. Reported by one calibrated study incorporating mRNA splicing effects to affect protein function similar to pathogenic control variants (PMID:30209399) (PS3 met).	Use of a cryptic site 11 nt downstream from 3' ss	1	Y, splicing papers	one	Findlay 2018 (PMID:30209399) - LOF
BRCA1	c.5468-2A>T		PS3	Strong	Intronic variant, functional data considered only from assays that measure effect via mRNA and protein. Reported by one calibrated study incorporating mRNA splicing effects to affect protein function similar to pathogenic control variants (PMID:30209399) (PS3 met).		1	Y, predicted splicing	one	Findlay 2018 (PMID:30209399) - LOF
BRCA1	c.5468-3C>A		PS3	Strong	Intronic variant, functional data considered only from assays that measure effect via mRNA and protein. Reported by one calibrated study incorporating mRNA splicing effects to affect protein function similar to pathogenic control variants (PMID:30209399) (PS3 met).		0.18	N	one	Findlay 2018 (PMID:30209399) - LOF
BRCA1	c.5468-3C>G		PS3	Strong	Intronic variant, functional data considered only from assays that measure effect via mRNA and protein. Reported by one calibrated study incorporating mRNA splicing effects to affect protein function similar to pathogenic control variants (PMID:30209399) (PS3 met).		0.74	Y, predicted splicing	one	Findlay 2018 (PMID:30209399) - LOF
BRCA1	c.5468-3C>T		BS3	Strong	Intronic variant, functional data considered only from assays that measure effect via mRNA and protein. Reported by one calibrated study incorporating mRNA splicing effects to affect function similar to benign control variants (PMID:30209399) (BS3 met).		0.01	N	one	Findlay 2018 (PMID:30209399) - FUNC
BRCA1	c.5468-4C>A		BS3	Strong	Intronic variant, functional data considered only from assays that measure effect via mRNA and protein. Reported by one calibrated study incorporating mRNA splicing effects to affect function similar to benign control variants (PMID:30209399) (BS3 met).		0	N	one	Findlay 2018 (PMID:30209399) - FUNC
BRCA1	c.5468-4C>G		BS3	Strong	Intronic variant, functional data considered only from assays that measure effect via mRNA and protein. Reported by one calibrated study incorporating mRNA splicing effects to affect function similar to benign control variants (PMID:30209399) (BS3 met).		0	N	one	Findlay 2018 (PMID:30209399) - FUNC
BRCA1	c.5468-4C>T		BS3	Strong	Intronic variant, functional data considered only from assays that measure effect via mRNA and protein. Reported by one calibrated study incorporating mRNA splicing effects to affect function similar to benign control variants (PMID:30209399) (BS3 met).		0	N	one	Findlay 2018 (PMID:30209399) - FUNC
BRCA1	c.5468-5T>A		BS3	Strong	Intronic variant, functional data considered only from assays that measure effect via mRNA and protein. Reported by one calibrated study incorporating mRNA splicing effects to affect function similar to benign control variants (PMID:30209399) (BS3 met).	no aberration	0.01	N, no aberration	one	Findlay 2018 (PMID:30209399) - FUNC
BRCA1	c.5468-5T>C		BS3	Strong	Intronic variant, functional data considered only from assays that measure effect via mRNA and protein. Reported by one calibrated study incorporating mRNA splicing effects to affect function similar to benign control variants (PMID:30209399) (BS3 met).		0.01	N	one	Findlay 2018 (PMID:30209399) - FUNC
BRCA1	c.5468-5T>G		None	N/A	Intronic variant, functional data considered only from assays that measure effect via mRNA and protein. Reported by one calibrated study incorporating mRNA splicing effects to have a partial impact on protein function, between what was observed for benign and pathogenic control variants (PMID:30209399) (PS3 and BS3 not met).		0.01	N	one	Findlay 2018 (PMID:30209399) - INT
BRCA1	c.5468-6C>A		None	N/A	Intronic variant, functional data considered only from assays that measure effect via mRNA and protein. Reported by one calibrated study incorporating mRNA splicing effects to have a partial impact on protein function, between what was observed for benign and pathogenic control variants (PMID:30209399) (PS3 and BS3 not met).		0.01	N	one	Findlay 2018 (PMID:30209399) - INT
BRCA1	c.5468-6C>G		PS3	Strong	Intronic variant, functional data considered only from assays that measure effect via mRNA and protein. Reported by one calibrated study incorporating mRNA splicing effects to affect protein function similar to pathogenic control variants (PMID:30209399) (PS3 met).		0.02	N	one	Findlay 2018 (PMID:30209399) - LOF
BRCA1	c.5468-6C>T		BS3	Strong	Intronic variant, functional data considered only from assays that measure effect via mRNA and protein. Reported by one calibrated study incorporating mRNA splicing effects to affect function similar to benign control variants (PMID:30209399) (BS3 met).		0	N	one	Findlay 2018 (PMID:30209399) - FUNC
BRCA1	c.5468-7T>A		PS3	Strong	Intronic variant, functional data considered only from assays that measure effect via mRNA and protein. Reported by one calibrated study incorporating mRNA splicing effects to affect protein function similar to pathogenic control variants (PMID:30209399) (PS3 met).		0.02	N	one	Findlay 2018 (PMID:30209399) - LOF
BRCA1	c.5468-7T>C		PS3	Strong	Intronic variant, functional data considered only from assays that measure effect via mRNA and protein. Reported by one calibrated study incorporating mRNA splicing effects to affect protein function similar to pathogenic control variants (PMID:30209399) (PS3 met).		0.01	N	one	Findlay 2018 (PMID:30209399) - LOF
BRCA1	c.5468-7T>G		PS3	Strong	Intronic variant, functional data considered only from assays that measure effect via mRNA and protein. Reported by one calibrated study incorporating mRNA splicing effects to affect protein function similar to pathogenic control variants (PMID:30209399) (PS3 met).		0.03	N	one	Findlay 2018 (PMID:30209399) - LOF
BRCA1	c.5468-8G>A		BS3	Strong	Intronic variant, functional data considered only from assays that measure effect via mRNA and protein. Reported by one calibrated study incorporating mRNA splicing effects to affect function similar to benign control variants (PMID:30209399) (BS3 met).	no aberration	0	N, no aberration	one	Findlay 2018 (PMID:30209399) - FUNC
BRCA1	c.5468-8G>C		BS3	Strong	Intronic variant, functional data considered only from assays that measure effect via mRNA and protein. Reported by one calibrated study incorporating mRNA splicing effects to affect function similar to benign control variants (PMID:30209399) (BS3 met).		0.01	N	one	Findlay 2018 (PMID:30209399) - FUNC
BRCA1	c.5468-8G>T		BS3	Strong	Intronic variant, functional data considered only from assays that measure effect via mRNA and protein. Reported by one calibrated study incorporating mRNA splicing effects to affect function similar to benign control variants (PMID:30209399) (BS3 met).		0.01	N	one	Findlay 2018 (PMID:30209399) - FUNC
BRCA1	c.5468-9T>A		PS3	Strong	Intronic variant, functional data considered only from assays that measure effect via mRNA and protein. Reported by one calibrated study incorporating mRNA splicing effects to affect protein function similar to pathogenic control variants (PMID:30209399) (PS3 met).		0.98	Y, predicted splicing	one	Findlay 2018 (PMID:30209399) - LOF
BRCA1	c.5468-9T>C		BS3	Strong	Intronic variant, functional data considered only from assays that measure effect via mRNA and protein. Reported by one calibrated study incorporating mRNA splicing effects to affect function similar to benign control variants (PMID:30209399) (BS3 met).		0.02	N	one	Findlay 2018 (PMID:30209399) - FUNC
BRCA1	c.5468-9T>G		None	N/A	Intronic variant, functional data considered only from assays that measure effect via mRNA and protein. Reported by one calibrated study incorporating mRNA splicing effects to have a partial impact on protein function, between what was observed for benign and pathogenic control variants (PMID:30209399) (PS3 and BS3 not met).		0.04	N	one	Findlay 2018 (PMID:30209399) - INT
BRCA1	c.5468C>A	p.(Ala1823Glu)	BS3	Strong	Reported by one calibrated study to affect protein function similar to benign control variants (PMID:30209399) (BS3 met).		0	N	one	Findlay 2018 (PMID:30209399) - FUNC
BRCA1	c.5468C>G	p.(Ala1823Gly)	None	N/A	Reported by one calibrated study to have a partial impact on protein function, between what was observed for benign and pathogenic control variants (PMID:30209399) (PS3 and BS3 not met).		0.01	N	one	Findlay 2018 (PMID:30209399) - INT
BRCA1	c.5468C>T	p.(Ala1823Val)	BS3	Strong	Reported by one calibrated study to affect protein function similar to benign control variants (PMID:30209399) (BS3 met).		0.01	N	one	Findlay 2018 (PMID:30209399) - FUNC
BRCA1	c.5469A>C	p.(=)	BS3	Strong	Silent variant, functional data considered only from assays that measure effect via mRNA and protein. Reported by one calibrated study incorporating mRNA splicing effects to affect function similar to benign control variants (PMID:30209399) (BS3 met).		0	N	one	Findlay 2018 (PMID:30209399) - FUNC
BRCA1	c.5469A>G	p.(=)	BS3	Strong	Silent variant, functional data considered only from assays that measure effect via mRNA and protein. Reported by one calibrated study incorporating mRNA splicing effects to affect function similar to benign control variants (PMID:30209399) (BS3 met).		0.01	N	one	Findlay 2018 (PMID:30209399) - FUNC
BRCA1	c.5469A>T	p.(=)	BS3	Strong	Silent variant, functional data considered only from assays that measure effect via mRNA and protein. Reported by one calibrated study incorporating mRNA splicing effects to affect function similar to benign control variants (PMID:30209399) (BS3 met).		0	N	one	Findlay 2018 (PMID:30209399) - FUNC
BRCA1	c.5470A>C	p.(Ile1824Leu)	BS3	Strong	Reported by one calibrated study to affect protein function similar to benign control variants (PMID:30209399) (BS3 met).		0	N	one	Findlay 2018 (PMID:30209399) - FUNC
BRCA1	c.5470A>G	p.(Ile1824Val)	BS3	Strong	Missense variant predicted to alter splicing, functional data considered only from assays that measure effect via mRNA and protein. Reported by one calibrated study incorporating mRNA splicing effects to affect function similar to benign control variants (PMID:30209399) (BS3 met).		0.92	Y, predicted splicing	one	Findlay 2018 (PMID:30209399) - FUNC
BRCA1	c.5470A>T	p.(Ile1824Phe)	BS3	Strong	Reported by one calibrated study to affect protein function similar to benign control variants (PMID:30209399) (BS3 met).		0	N	one	Findlay 2018 (PMID:30209399) - FUNC
BRCA1	c.5471T>A	p.(Ile1824Asn)	BS3	Strong	Reported by one calibrated study to affect protein function similar to benign control variants (PMID:30209399) (BS3 met).		0	N	one	Findlay 2018 (PMID:30209399) - FUNC
BRCA1	c.5471T>C	p.(Ile1824Thr)	BS3	Strong	Reported by one calibrated study to affect protein function similar to benign control variants (PMID:30209399) (BS3 met).		0	N	one	Findlay 2018 (PMID:30209399) - FUNC
BRCA1	c.5471T>G	p.(Ile1824Ser)	BS3	Strong	Reported by one calibrated study to affect protein function similar to benign control variants (PMID:30209399) (BS3 met).		0.18	N	one	Findlay 2018 (PMID:30209399) - FUNC
BRCA1	c.5472T>A	p.(=)	BS3	Strong	Silent variant, functional data considered only from assays that measure effect via mRNA and protein. Reported by one calibrated study incorporating mRNA splicing effects to affect function similar to benign control variants (PMID:30209399) (BS3 met).		0.17	N	one	Findlay 2018 (PMID:30209399) - FUNC
BRCA1	c.5472T>C	p.(=)	BS3	Strong	Silent variant, functional data considered only from assays that measure effect via mRNA and protein. Reported by one calibrated study incorporating mRNA splicing effects to affect function similar to benign control variants (PMID:30209399) (BS3 met).		0	N	one	Findlay 2018 (PMID:30209399) - FUNC
BRCA1	c.5472T>G	p.(Ile1824Met)	PS3	Strong	Reported by one calibrated study to affect protein function similar to pathogenic control variants (PMID:30209399) (PS3 met).		0	N	one	Findlay 2018 (PMID:30209399) - LOF
BRCA1	c.5473G>A	p.(Gly1825Arg)	BS3	Strong	Reported by one calibrated study to affect protein function similar to benign control variants (PMID:30209399) (BS3 met).		0.05	N	one	Findlay 2018 (PMID:30209399) - FUNC
BRCA1	c.5473G>C	p.(Gly1825Arg)	BS3	Strong	Reported by one calibrated study to affect protein function similar to benign control variants (PMID:30209399) (BS3 met).		0.01	N	one	Findlay 2018 (PMID:30209399) - FUNC
BRCA1	c.5473G>T	p.(Gly1825Trp)	BS3	Strong	Reported by one calibrated study to affect protein function similar to benign control variants (PMID:30209399) (BS3 met).		0	N	one	Findlay 2018 (PMID:30209399) - FUNC
BRCA1	c.5474G>A	p.(Gly1825Glu)	BS3	Strong	Reported by two calibrated studies to affect protein function similar to benign control variants (PMIDs:30209399, 30257991) (BS3 met).		0	N	two	Findlay 2018 (PMID:30209399) - FUNC	Petitalot 2019 (PMID:30257991) - 1P
BRCA1	c.5474G>C	p.(Gly1825Ala)	BS3	Strong	Reported by one calibrated study to affect protein function similar to benign control variants (PMID:30209399) (BS3 met).		0	N	one	Findlay 2018 (PMID:30209399) - FUNC
BRCA1	c.5474G>T	p.(Gly1825Val)	BS3	Strong	Reported by one calibrated study to affect protein function similar to benign control variants (PMID:30209399) (BS3 met).		0.01	N	one	Findlay 2018 (PMID:30209399) - FUNC
BRCA1	c.5475G>A	p.(=)	BS3	Strong	Silent variant, functional data considered only from assays that measure effect via mRNA and protein. Reported by one calibrated study incorporating mRNA splicing effects to affect function similar to benign control variants (PMID:30209399) (BS3 met).		0.01	N	one	Findlay 2018 (PMID:30209399) - FUNC
BRCA1	c.5475G>C	p.(=)	BS3	Strong	Silent variant, functional data considered only from assays that measure effect via mRNA and protein. Reported by one calibrated study incorporating mRNA splicing effects to affect function similar to benign control variants (PMID:30209399) (BS3 met).		0	N	one	Findlay 2018 (PMID:30209399) - FUNC
BRCA1	c.5475G>T	p.(=)	None	N/A	Silent variant, functional data considered only from assays that measure effect via mRNA and protein. Reported by one calibrated study incorporating mRNA splicing effects to have a partial impact on protein function, between what was observed for benign and pathogenic control variants (PMID:30209399) (PS3 and BS3 not met).		0	N	one	Findlay 2018 (PMID:30209399) - INT
BRCA1	c.5476C>A	p.(Gln1826Lys)	BS3	Strong	Reported by one calibrated study to affect protein function similar to benign control variants (PMID:30209399) (BS3 met).		0.01	N	one	Findlay 2018 (PMID:30209399) - FUNC
BRCA1	c.5476C>G	p.(Gln1826Glu)	BS3	Strong	Reported by one calibrated study to affect protein function similar to benign control variants (PMID:30209399) (BS3 met).		0.01	N	one	Findlay 2018 (PMID:30209399) - FUNC
BRCA1	c.5476C>T	p.(Gln1826Ter)	PS3	Strong	Reported by one calibrated study to affect protein function similar to pathogenic control variants (PMID:30209399) (PS3 met).		0.02	N	one	Findlay 2018 (PMID:30209399) - LOF
BRCA1	c.5477A>C	p.(Gln1826Pro)	BS3	Strong	Reported by one calibrated study to affect protein function similar to benign control variants (PMID:30209399) (BS3 met).		0.01	N	one	Findlay 2018 (PMID:30209399) - FUNC
BRCA1	c.5477A>G	p.(Gln1826Arg)	BS3	Strong	Reported by one calibrated study to affect protein function similar to benign control variants (PMID:30209399) (BS3 met).		0.01	N	one	Findlay 2018 (PMID:30209399) - FUNC
BRCA1	c.5477A>T	p.(Gln1826Leu)	BS3	Strong	Reported by one calibrated study to affect protein function similar to benign control variants (PMID:30209399) (BS3 met).		0.01	N	one	Findlay 2018 (PMID:30209399) - FUNC
BRCA1	c.5478G>A	p.(=)	BS3	Strong	Silent variant, functional data considered only from assays that measure effect via mRNA and protein. Reported by one calibrated study incorporating mRNA splicing effects to affect function similar to benign control variants (PMID:30209399) (BS3 met).		0.01	N	one	Findlay 2018 (PMID:30209399) - FUNC
BRCA1	c.5478G>C	p.(Gln1826His)	BS3	Strong	Reported by two calibrated studies to affect protein function similar to benign control variants (PMIDs:30209399, 30765603) (BS3 met).		0.01	N	two	Findlay 2018 (PMID:30209399) - FUNC	Fernandes 2019 (PMID:30765603) - Likely not pathogenic
BRCA1	c.5478G>T	p.(Gln1826His)	BS3	Strong	Reported by two calibrated studies to affect protein function similar to benign control variants (PMIDs:30209399, 30765603) (BS3 met).		0.01	N	two	Findlay 2018 (PMID:30209399) - FUNC	Fernandes 2019 (PMID:30765603) - Likely not pathogenic
BRCA1	c.5479A>C	p.(Met1827Leu)	BS3	Strong	Reported by one calibrated study to affect protein function similar to benign control variants (PMID:30209399) (BS3 met).		0	N	one	Findlay 2018 (PMID:30209399) - FUNC
BRCA1	c.5479A>G	p.(Met1827Val)	BS3	Strong	Reported by one calibrated study to affect protein function similar to benign control variants (PMID:30209399) (BS3 met).		0.01	N	one	Findlay 2018 (PMID:30209399) - FUNC
BRCA1	c.5479A>T	p.(Met1827Leu)	BS3	Strong	Reported by one calibrated study to affect protein function similar to benign control variants (PMID:30209399) (BS3 met).		0	N	one	Findlay 2018 (PMID:30209399) - FUNC
BRCA1	c.5480T>A	p.(Met1827Lys)	BS3	Strong	Reported by one calibrated study to affect protein function similar to benign control variants (PMID:30209399) (BS3 met).		0	N	one	Findlay 2018 (PMID:30209399) - FUNC
BRCA1	c.5480T>C	p.(Met1827Thr)	BS3	Strong	Reported by one calibrated study to affect protein function similar to benign control variants (PMID:30209399) (BS3 met).		0	N	one	Findlay 2018 (PMID:30209399) - FUNC
BRCA1	c.5480T>G	p.(Met1827Arg)	BS3	Strong	Reported by one calibrated study to affect protein function similar to benign control variants (PMID:30209399) (BS3 met).		0.01	N	one	Findlay 2018 (PMID:30209399) - FUNC
BRCA1	c.5481G>A	p.(Met1827Ile)	BS3	Strong	Reported by one calibrated study to affect protein function similar to benign control variants (PMID:30209399) (BS3 met).		0	N	one	Findlay 2018 (PMID:30209399) - FUNC
BRCA1	c.5481G>C	p.(Met1827Ile)	BS3	Strong	Reported by one calibrated study to affect protein function similar to benign control variants (PMID:30209399) (BS3 met).		0	N	one	Findlay 2018 (PMID:30209399) - FUNC
BRCA1	c.5481G>T	p.(Met1827Ile)	BS3	Strong	Reported by one calibrated study to affect protein function similar to benign control variants (PMID:30209399) (BS3 met).		0	N	one	Findlay 2018 (PMID:30209399) - FUNC
BRCA1	c.5482T>A	p.(Cys1828Ser)	BS3	Strong	Reported by one calibrated study to affect protein function similar to benign control variants (PMID:30209399) (BS3 met).		0	N	one	Findlay 2018 (PMID:30209399) - FUNC
BRCA1	c.5482T>C	p.(Cys1828Arg)	None	N/A	Reported by one calibrated study to have a partial impact on protein function, between what was observed for benign and pathogenic control variants (PMID:30209399) (PS3 and BS3 not met).		0	N	one	Findlay 2018 (PMID:30209399) - INT
BRCA1	c.5482T>G	p.(Cys1828Gly)	BS3	Strong	Reported by two calibrated studies to affect protein function similar to benign control variants (PMIDs:30209399, 32546644) (BS3 met).		0.01	N	two	Findlay 2018 (PMID:30209399) - FUNC	Bouwman 2020 (PMID:32546644) - (Likely) Neutral
BRCA1	c.5483G>A	p.(Cys1828Tyr)	BS3	Strong	Reported by one calibrated study to affect protein function similar to benign control variants (PMID:30209399) (BS3 met).		0	N	one	Findlay 2018 (PMID:30209399) - FUNC
BRCA1	c.5483G>C	p.(Cys1828Ser)	BS3	Strong	Reported by one calibrated study to affect protein function similar to benign control variants (PMID:30209399) (BS3 met).		0	N	one	Findlay 2018 (PMID:30209399) - FUNC
BRCA1	c.5483G>T	p.(Cys1828Phe)	BS3	Strong	Reported by one calibrated study to affect protein function similar to benign control variants (PMID:30209399) (BS3 met).		0	N	one	Findlay 2018 (PMID:30209399) - FUNC
BRCA1	c.5484T>A	p.(Cys1828Ter)	PS3	Strong	Reported by one calibrated study to affect protein function similar to pathogenic control variants (PMID:30209399) (PS3 met).		0.01	N	one	Findlay 2018 (PMID:30209399) - LOF
BRCA1	c.5484T>C	p.(=)	BS3	Strong	Silent variant, functional data considered only from assays that measure effect via mRNA and protein. Reported by one calibrated study incorporating mRNA splicing effects to affect function similar to benign control variants (PMID:30209399) (BS3 met).		0	N	one	Findlay 2018 (PMID:30209399) - FUNC
BRCA1	c.5484T>G	p.(Cys1828Trp)	BS3	Strong	Reported by one calibrated study to affect protein function similar to benign control variants (PMID:30209399) (BS3 met).		0.01	N	one	Findlay 2018 (PMID:30209399) - FUNC
BRCA1	c.5485G>A	p.(Glu1829Lys)	None	N/A	Reported by one calibrated study to have a partial impact on protein function, between what was observed for benign and pathogenic control variants (PMID:30209399) (PS3 and BS3 not met).		0.01	N	one	Findlay 2018 (PMID:30209399) - INT
BRCA1	c.5485G>C	p.(Glu1829Gln)	BS3	Strong	Reported by one calibrated study to affect protein function similar to benign control variants (PMID:30209399) (BS3 met).		0	N	one	Findlay 2018 (PMID:30209399) - FUNC
BRCA1	c.5485G>T	p.(Glu1829Ter)	PS3	Strong	Reported by one calibrated study to affect protein function similar to pathogenic control variants (PMID:30209399) (PS3 met).		0.04	N	one	Findlay 2018 (PMID:30209399) - LOF
BRCA1	c.5486A>C	p.(Glu1829Ala)	BS3	Strong	Reported by one calibrated study to affect protein function similar to benign control variants (PMID:30209399) (BS3 met).		0	N	one	Findlay 2018 (PMID:30209399) - FUNC
BRCA1	c.5486A>G	p.(Glu1829Gly)	BS3	Strong	Reported by one calibrated study to affect protein function similar to benign control variants (PMID:30209399) (BS3 met).		0.01	N	one	Findlay 2018 (PMID:30209399) - FUNC
BRCA1	c.5486A>T	p.(Glu1829Val)	BS3	Strong	Reported by one calibrated study to affect protein function similar to benign control variants (PMID:30209399) (BS3 met).		0	N	one	Findlay 2018 (PMID:30209399) - FUNC
BRCA1	c.5487G>A	p.(=)	BS3	Strong	Silent variant, functional data considered only from assays that measure effect via mRNA and protein. Reported by one calibrated study incorporating mRNA splicing effects to affect function similar to benign control variants (PMID:30209399) (BS3 met).		0	N	one	Findlay 2018 (PMID:30209399) - FUNC
BRCA1	c.5487G>C	p.(Glu1829Asp)	BS3	Strong	Reported by two calibrated studies to affect protein function similar to benign control variants (PMIDs:30209399, 32546644) (BS3 met).		0	N	two	Findlay 2018 (PMID:30209399) - FUNC	Bouwman 2020 (PMID:32546644) - (Likely) Neutral
BRCA1	c.5487G>T	p.(Glu1829Asp)	BS3	Strong	Reported by one calibrated study to affect protein function similar to benign control variants (PMID:30209399) (BS3 met).		0	N	one	Findlay 2018 (PMID:30209399) - FUNC
BRCA1	c.5488G>A	p.(Ala1830Thr)	BS3	Strong	Reported by two calibrated studies to affect protein function similar to benign control variants (PMIDs:30209399, 30765603) (BS3 met).		0	N	two	Findlay 2018 (PMID:30209399) - FUNC	Fernandes 2019 (PMID:30765603) - Not Pathogenic
BRCA1	c.5488G>C	p.(Ala1830Pro)	BS3	Strong	Reported by one calibrated study to affect protein function similar to benign control variants (PMID:30209399) (BS3 met).		0	N	one	Findlay 2018 (PMID:30209399) - FUNC
BRCA1	c.5488G>T	p.(Ala1830Ser)	BS3	Strong	Reported by one calibrated study to affect protein function similar to benign control variants (PMID:30209399) (BS3 met).		0	N	one	Findlay 2018 (PMID:30209399) - FUNC
BRCA1	c.5489C>A	p.(Ala1830Glu)	None	N/A	Reported by one calibrated study to have a partial impact on protein function, between what was observed for benign and pathogenic control variants (PMID:30209399) (PS3 and BS3 not met).		0	N	one	Findlay 2018 (PMID:30209399) - INT
BRCA1	c.5489C>G	p.(Ala1830Gly)	None	N/A	Reported by one calibrated study to have a partial impact on protein function, between what was observed for benign and pathogenic control variants (PMID:30209399) (PS3 and BS3 not met).		0	N	one	Findlay 2018 (PMID:30209399) - INT
BRCA1	c.5489C>T	p.(Ala1830Val)	BS3	Strong	Reported by one calibrated study to affect protein function similar to benign control variants (PMID:30209399) (BS3 met).		0.01	N	one	Findlay 2018 (PMID:30209399) - FUNC
BRCA1	c.5490A>C	p.(=)	BS3	Strong	Silent variant, functional data considered only from assays that measure effect via mRNA and protein. Reported by one calibrated study incorporating mRNA splicing effects to affect function similar to benign control variants (PMID:30209399) (BS3 met).		0	N	one	Findlay 2018 (PMID:30209399) - FUNC
BRCA1	c.5490A>G	p.(=)	BS3	Strong	Silent variant, functional data considered only from assays that measure effect via mRNA and protein. Reported by one calibrated study incorporating mRNA splicing effects to affect function similar to benign control variants (PMID:30209399) (BS3 met).		0	N	one	Findlay 2018 (PMID:30209399) - FUNC
BRCA1	c.5490A>T	p.(=)	BS3	Strong	Silent variant, functional data considered only from assays that measure effect via mRNA and protein. Reported by one calibrated study incorporating mRNA splicing effects to affect function similar to benign control variants (PMID:30209399) (BS3 met).		0	N	one	Findlay 2018 (PMID:30209399) - FUNC
BRCA1	c.5491C>A	p.(Pro1831Thr)	BS3	Strong	Reported by one calibrated study to affect protein function similar to benign control variants (PMID:30209399) (BS3 met).		0	N	one	Findlay 2018 (PMID:30209399) - FUNC
BRCA1	c.5491C>G	p.(Pro1831Ala)	BS3	Strong	Reported by one calibrated study to affect protein function similar to benign control variants (PMID:30209399) (BS3 met).		0	N	one	Findlay 2018 (PMID:30209399) - FUNC
BRCA1	c.5491C>T	p.(Pro1831Ser)	BS3	Strong	Reported by one calibrated study to affect protein function similar to benign control variants (PMID:30209399) (BS3 met).		0	N	one	Findlay 2018 (PMID:30209399) - FUNC
BRCA1	c.5492C>A	p.(Pro1831His)	BS3	Strong	Reported by one calibrated study to affect protein function similar to benign control variants (PMID:30209399) (BS3 met).		0	N	one	Findlay 2018 (PMID:30209399) - FUNC
BRCA1	c.5492C>G	p.(Pro1831Arg)	BS3	Strong	Reported by one calibrated study to affect protein function similar to benign control variants (PMID:30209399) (BS3 met).		0	N	one	Findlay 2018 (PMID:30209399) - FUNC
BRCA1	c.5492C>T	p.(Pro1831Leu)	BS3	Strong	Reported by one calibrated study to affect protein function similar to benign control variants (PMID:30209399) (BS3 met).		0	N	one	Findlay 2018 (PMID:30209399) - FUNC
BRCA1	c.5493T>A	p.(=)	BS3	Strong	Silent variant, functional data considered only from assays that measure effect via mRNA and protein. Reported by one calibrated study incorporating mRNA splicing effects to affect function similar to benign control variants (PMID:30209399) (BS3 met).		0	N	one	Findlay 2018 (PMID:30209399) - FUNC
BRCA1	c.5493T>C	p.(=)	BS3	Strong	Silent variant, functional data considered only from assays that measure effect via mRNA and protein. Reported by one calibrated study incorporating mRNA splicing effects to affect function similar to benign control variants (PMID:30209399) (BS3 met).		0	N	one	Findlay 2018 (PMID:30209399) - FUNC
BRCA1	c.5493T>G	p.(=)	BS3	Strong	Silent variant, functional data considered only from assays that measure effect via mRNA and protein. Reported by one calibrated study incorporating mRNA splicing effects to affect function similar to benign control variants (PMID:30209399) (BS3 met).		0	N	one	Findlay 2018 (PMID:30209399) - FUNC
BRCA1	c.5494G>C	p.(Val1832Leu)	BS3	Strong	Reported by one calibrated study to affect protein function similar to benign control variants (PMID:30209399) (BS3 met).		0	N	one	Findlay 2018 (PMID:30209399) - FUNC
BRCA1	c.5495T>C	p.(Val1832Ala)	None	N/A	Reported by one calibrated study to have a partial impact on protein function, between what was observed for benign and pathogenic control variants (PMID:30209399) (PS3 and BS3 not met).		0	N	one	Findlay 2018 (PMID:30209399) - INT
BRCA1	c.5495T>G	p.(Val1832Gly)	PS3	Strong	Reported by two calibrated studies to affect protein function similar to pathogenic control variants (PMIDs:30209399, 32546644) (PS3 met).		0.01	N	two	Findlay 2018 (PMID:30209399) - LOF	Bouwman 2020 (PMID:32546644) - Deleterious
BRCA1	c.5497G>A	p.(Val1833Met)	None	N/A	Reported by two or more calibrated studies with discordant results. Functional effect similar to pathogenic control variants (PMID:30209399, 30765603, 32546644) and between what was observed for benign and pathogenic control variants (PMID:30257991) (PS3 and BS3 not met).		0	N	four	Findlay 2018 (PMID:30209399) - LOF	Petitalot 2019 (PMID:30257991) - 2P	Bouwman 2020 (PMID:32546644) - Deleterious	Fernandes 2019 (PMID:30765603) - Pathogenic
BRCA1	c.5497G>C	p.(Val1833Leu)	None	N/A	Reported by one calibrated study to have a partial impact on protein function, between what was observed for benign and pathogenic control variants (PMID:30209399) (PS3 and BS3 not met).		0	N	one	Findlay 2018 (PMID:30209399) - INT
BRCA1	c.5498T>A	p.(Val1833Glu)	PS3	Strong	Reported by one calibrated study to affect protein function similar to pathogenic control variants (PMID:30209399) (PS3 met).		0	N	one	Findlay 2018 (PMID:30209399) - LOF
BRCA1	c.5498T>C	p.(Val1833Ala)	BS3	Strong	Reported by one calibrated study to affect protein function similar to benign control variants (PMID:30209399) (BS3 met).		0	N	one	Findlay 2018 (PMID:30209399) - FUNC
BRCA1	c.5499G>A	p.(=)	BS3	Strong	Silent variant, functional data considered only from assays that measure effect via mRNA and protein. Reported by one calibrated study incorporating mRNA splicing effects to affect function similar to benign control variants (PMID:30209399) (BS3 met).		0	N	one	Findlay 2018 (PMID:30209399) - FUNC
BRCA1	c.5499G>C	p.(=)	BS3	Strong	Silent variant, functional data considered only from assays that measure effect via mRNA and protein. Reported by one calibrated study incorporating mRNA splicing effects to affect function similar to benign control variants (PMID:30209399) (BS3 met).		0	N	one	Findlay 2018 (PMID:30209399) - FUNC
BRCA1	c.5499G>T	p.(=)	BS3	Strong	Silent variant, functional data considered only from assays that measure effect via mRNA and protein. Reported by one calibrated study incorporating mRNA splicing effects to affect function similar to benign control variants (PMID:30209399) (BS3 met).		0.01	N	one	Findlay 2018 (PMID:30209399) - FUNC
BRCA1	c.54G>A	p.(Met18Ile)	BS3	Strong	Reported by one calibrated study to affect protein function similar to benign control variants (PMID:30209399) (BS3 met).		0.03	N	one	Findlay 2018 (PMID:30209399) - FUNC
BRCA1	c.54G>C	p.(Met18Ile)	BS3	Strong	Reported by one calibrated study to affect protein function similar to benign control variants (PMID:30209399) (BS3 met).		0.03	N	one	Findlay 2018 (PMID:30209399) - FUNC
BRCA1	c.54G>T	p.(Met18Ile)	BS3	Strong	Reported by one calibrated study to affect protein function similar to benign control variants (PMID:30209399) (BS3 met).		0.05	N	one	Findlay 2018 (PMID:30209399) - FUNC
BRCA1	c.5500A>C	p.(Thr1834Pro)	BS3	Strong	Reported by one calibrated study to affect protein function similar to benign control variants (PMID:30209399) (BS3 met).		0	N	one	Findlay 2018 (PMID:30209399) - FUNC
BRCA1	c.5500A>G	p.(Thr1834Ala)	BS3	Strong	Reported by one calibrated study to affect protein function similar to benign control variants (PMID:30209399) (BS3 met).		0	N	one	Findlay 2018 (PMID:30209399) - FUNC
BRCA1	c.5500A>T	p.(Thr1834Ser)	BS3	Strong	Reported by one calibrated study to affect protein function similar to benign control variants (PMID:30209399) (BS3 met).		0	N	one	Findlay 2018 (PMID:30209399) - FUNC
BRCA1	c.5501C>A	p.(Thr1834Asn)	BS3	Strong	Reported by one calibrated study to affect protein function similar to benign control variants (PMID:30209399) (BS3 met).		0	N	one	Findlay 2018 (PMID:30209399) - FUNC
BRCA1	c.5501C>G	p.(Thr1834Ser)	BS3	Strong	Reported by one calibrated study to affect protein function similar to benign control variants (PMID:30209399) (BS3 met).		0	N	one	Findlay 2018 (PMID:30209399) - FUNC
BRCA1	c.5501C>T	p.(Thr1834Ile)	BS3	Strong	Reported by one calibrated study to affect protein function similar to benign control variants (PMID:30209399) (BS3 met).		0	N	one	Findlay 2018 (PMID:30209399) - FUNC
BRCA1	c.5502C>A	p.(=)	BS3	Strong	Silent variant, functional data considered only from assays that measure effect via mRNA and protein. Reported by one calibrated study incorporating mRNA splicing effects to affect function similar to benign control variants (PMID:30209399) (BS3 met).		0	N	one	Findlay 2018 (PMID:30209399) - FUNC
BRCA1	c.5502C>G	p.(=)	BS3	Strong	Silent variant, functional data considered only from assays that measure effect via mRNA and protein. Reported by one calibrated study incorporating mRNA splicing effects to affect function similar to benign control variants (PMID:30209399) (BS3 met).		0	N	one	Findlay 2018 (PMID:30209399) - FUNC
BRCA1	c.5502C>T	p.(=)	BS3	Strong	Silent variant, functional data considered only from assays that measure effect via mRNA and protein. Reported by one calibrated study incorporating mRNA splicing effects to affect function similar to benign control variants (PMID:30209399) (BS3 met).		0	N	one	Findlay 2018 (PMID:30209399) - FUNC
BRCA1	c.5503C>A	p.(=)	BS3	Strong	Silent variant, functional data considered only from assays that measure effect via mRNA and protein. Reported by one calibrated study incorporating mRNA splicing effects to affect function similar to benign control variants (PMID:30209399) (BS3 met).		0	N	one	Findlay 2018 (PMID:30209399) - FUNC
BRCA1	c.5503C>G	p.(Arg1835Gly)	PS3	Strong	Reported by one calibrated study to affect protein function similar to pathogenic control variants (PMID:30209399) (PS3 met).		0	N	one	Findlay 2018 (PMID:30209399) - LOF
BRCA1	c.5503C>T	p.(Arg1835Ter)	PS3	Strong	Reported by one calibrated study to affect protein function similar to pathogenic control variants (PMID:30209399) (PS3 met).		0.02	N	one	Findlay 2018 (PMID:30209399) - LOF
BRCA1	c.5504G>A	p.(Arg1835Gln)	None	N/A	Reported by two calibrated studies with discordant results. Functional effect similar to benign control variants (PMID:30765603) and between what was observed for benign and pathogenic control variants (PMID:30209399) (PS3 and BS3 not met).		0	N	two	Findlay 2018 (PMID:30209399) - INT	Fernandes 2019 (PMID:30765603) - Not Pathogenic
BRCA1	c.5504G>C	p.(Arg1835Pro)	None	N/A	Reported by two calibrated studies with discordant results. Functional effect similar to benign control variants (PMID:30765603) and between what was observed for benign and pathogenic control variants (PMID:30209399) (PS3 and BS3 not met).		0	N	two	Findlay 2018 (PMID:30209399) - INT	Fernandes 2019 (PMID:30765603) - Not Pathogenic
BRCA1	c.5504G>T	p.(Arg1835Leu)	None	N/A	Reported by one calibrated study to have a partial impact on protein function, between what was observed for benign and pathogenic control variants (PMID:30209399) (PS3 and BS3 not met).		0.01	N	one	Findlay 2018 (PMID:30209399) - INT
BRCA1	c.5505A>C	p.(=)	BS3	Strong	Silent variant, functional data considered only from assays that measure effect via mRNA and protein. Reported by one calibrated study incorporating mRNA splicing effects to affect function similar to benign control variants (PMID:30209399) (BS3 met).		0	N	one	Findlay 2018 (PMID:30209399) - FUNC
BRCA1	c.5505A>G	p.(=)	BS3	Strong	Silent variant, functional data considered only from assays that measure effect via mRNA and protein. Reported by one calibrated study incorporating mRNA splicing effects to affect function similar to benign control variants (PMID:30209399) (BS3 met).		0	N	one	Findlay 2018 (PMID:30209399) - FUNC
BRCA1	c.5505A>T	p.(=)	BS3	Strong	Silent variant, functional data considered only from assays that measure effect via mRNA and protein. Reported by one calibrated study incorporating mRNA splicing effects to affect function similar to benign control variants (PMID:30209399) (BS3 met).		0	N	one	Findlay 2018 (PMID:30209399) - FUNC
BRCA1	c.5506G>A	p.(Glu1836Lys)	None	N/A	Reported by two or more calibrated studies with discordant results. Functional effect similar to pathogenic control variants (PMID:30765603), similar to benign control variants (PMID:30209399), and between what was observed for benign and pathogenic control variants (PMID:30257991) (PS3 and BS3 not met).		0	N	three	Findlay 2018 (PMID:30209399) - FUNC	Petitalot 2019 (PMID:30257991) - 2P	Fernandes 2019 (PMID:30765603) - Pathogenic
BRCA1	c.5506G>C	p.(Glu1836Gln)	BS3	Strong	Reported by one calibrated study to affect protein function similar to benign control variants (PMID:30209399) (BS3 met).		0	N	one	Findlay 2018 (PMID:30209399) - FUNC
BRCA1	c.5506G>T	p.(Glu1836Ter)	PS3	Strong	Reported by one calibrated study to affect protein function similar to pathogenic control variants (PMID:30209399) (PS3 met).		0.01	N	one	Findlay 2018 (PMID:30209399) - LOF
BRCA1	c.5507A>C	p.(Glu1836Ala)	BS3	Strong	Reported by one calibrated study to affect protein function similar to benign control variants (PMID:30209399) (BS3 met).		0	N	one	Findlay 2018 (PMID:30209399) - FUNC
BRCA1	c.5507A>G	p.(Glu1836Gly)	BS3	Strong	Reported by one calibrated study to affect protein function similar to benign control variants (PMID:30209399) (BS3 met).		0.01	N	one	Findlay 2018 (PMID:30209399) - FUNC
BRCA1	c.5507A>T	p.(Glu1836Val)	PS3	Strong	Reported by one calibrated study to affect protein function similar to pathogenic control variants (PMID:30209399) (PS3 met).		0	N	one	Findlay 2018 (PMID:30209399) - LOF
BRCA1	c.5508G>A	p.(=)	BS3	Strong	Silent variant, functional data considered only from assays that measure effect via mRNA and protein. Reported by one calibrated study incorporating mRNA splicing effects to affect function similar to benign control variants (PMID:30209399) (BS3 met).		0	N	one	Findlay 2018 (PMID:30209399) - FUNC
BRCA1	c.5508G>C	p.(Glu1836Asp)	BS3	Strong	Reported by one calibrated study to affect protein function similar to benign control variants (PMID:30209399) (BS3 met).		0	N	one	Findlay 2018 (PMID:30209399) - FUNC
BRCA1	c.5508G>T	p.(Glu1836Asp)	BS3	Strong	Reported by one calibrated study to affect protein function similar to benign control variants (PMID:30209399) (BS3 met).		0	N	one	Findlay 2018 (PMID:30209399) - FUNC
BRCA1	c.5509T>A	p.(Trp1837Arg)	PS3	Strong	Reported by two calibrated studies to affect protein function similar to pathogenic control variants (PMIDs:30209399, 30765603) (PS3 met).		0	N	two	Findlay 2018 (PMID:30209399) - LOF	Fernandes 2019 (PMID:30765603) - Pathogenic
BRCA1	c.5509T>C	p.(Trp1837Arg)	PS3	Strong	Reported by four calibrated studies to affect protein function similar to pathogenic control variants (PMIDs:30209399, 30257991, 32546644, 30765603) (PS3 met)		0	N	four	Findlay 2018 (PMID:30209399) - LOF	Petitalot 2019 (PMID:30257991) - 3P	Bouwman 2020 (PMID:32546644) - Deleterious	Fernandes 2019 (PMID:30765603) - Pathogenic
BRCA1	c.5509T>G	p.(Trp1837Gly)	None	N/A	Reported by two or more calibrated studies with discordant results. Functional effect similar to pathogenic control variants (PMID:30209399, 30765603) and between what was observed for benign and pathogenic control variants (PMID:30257991) (PS3 and BS3 not met).		0	N	three	Findlay 2018 (PMID:30209399) - LOF	Petitalot 2019 (PMID:30257991) - 2P	Fernandes 2019 (PMID:30765603) - Pathogenic
BRCA1	c.5510G>A	p.(Trp1837Ter)	PS3	Strong	Reported by one calibrated study to affect protein function similar to pathogenic control variants (PMID:30209399) (PS3 met).		0.01	N	one	Findlay 2018 (PMID:30209399) - LOF
BRCA1	c.5510G>C	p.(Trp1837Ser)	PS3	Strong	Reported by two calibrated studies to affect protein function similar to pathogenic control variants (PMIDs:30209399, 30765603) (PS3 met).		0.01	N	two	Findlay 2018 (PMID:30209399) - LOF	Fernandes 2019 (PMID:30765603) - Pathogenic
BRCA1	c.5510G>T	p.(Trp1837Leu)	PS3	Strong	Reported by one calibrated study to affect protein function similar to pathogenic control variants (PMID:30209399) (PS3 met).		0.01	N	one	Findlay 2018 (PMID:30209399) - LOF
BRCA1	c.5511G>A	p.(Trp1837Ter)	PS3	Strong	Reported by one calibrated study to affect protein function similar to pathogenic control variants (PMID:30209399) (PS3 met).		0.01	N	one	Findlay 2018 (PMID:30209399) - LOF
BRCA1	c.5511G>C	p.(Trp1837Cys)	PS3	Strong	Reported by two calibrated studies to affect protein function similar to pathogenic control variants (PMIDs:30209399, 30765603) (PS3 met).		0	N	two	Findlay 2018 (PMID:30209399) - LOF	Fernandes 2019 (PMID:30765603) - Pathogenic
BRCA1	c.5511G>T	p.(Trp1837Cys)	PS3	Strong	Reported by two calibrated studies to affect protein function similar to pathogenic control variants (PMIDs:30209399, 30765603) (PS3 met).		0	N	two	Findlay 2018 (PMID:30209399) - LOF	Fernandes 2019 (PMID:30765603) - Pathogenic
BRCA1	c.5512G>A	p.(Val1838Met)	None	N/A	Reported by two calibrated studies with discordant results. Functional effect similar to benign control variants (PMID:30209399) and between what was observed for benign and pathogenic control variants (PMID:32546644) (PS3 and BS3 not met).		0.01	N	two	Findlay 2018 (PMID:30209399) - FUNC	Bouwman 2020 (PMID:32546644) - N-D-D
BRCA1	c.5512G>C	p.(Val1838Leu)	BS3	Strong	Reported by one calibrated study to affect protein function similar to benign control variants (PMID:30209399) (BS3 met).		0	N	one	Findlay 2018 (PMID:30209399) - FUNC
BRCA1	c.5512G>T	p.(Val1838Leu)	BS3	Strong	Reported by one calibrated study to affect protein function similar to benign control variants (PMID:30209399) (BS3 met).		0	N	one	Findlay 2018 (PMID:30209399) - FUNC
BRCA1	c.5513T>A	p.(Val1838Glu)	PS3	Strong	Reported by three calibrated studies to affect protein function similar to pathogenic control variants (PMIDs:30209399, 32546644, 30765603) (PS3 met).		0	N	three	Findlay 2018 (PMID:30209399) - LOF	Bouwman 2020 (PMID:32546644) - Deleterious	Fernandes 2019 (PMID:30765603) - Pathogenic
BRCA1	c.5513T>C	p.(Val1838Ala)	BS3	Strong	Reported by one calibrated study to affect protein function similar to benign control variants (PMID:30209399) (BS3 met).		0	N	one	Findlay 2018 (PMID:30209399) - FUNC
BRCA1	c.5513T>G	p.(Val1838Gly)	PS3	Strong	Reported by two calibrated studies to affect protein function similar to pathogenic control variants (PMIDs:30209399, 32546644) (PS3 met).	no aberration	0.01	N, no aberration	two	Findlay 2018 (PMID:30209399) - LOF	Bouwman 2020 (PMID:32546644) - Deleterious
BRCA1	c.5514G>A	p.(=)	BS3	Strong	Silent variant, functional data considered only from assays that measure effect via mRNA and protein. Reported by one calibrated study incorporating mRNA splicing effects to affect function similar to benign control variants (PMID:30209399) (BS3 met).		0	N	one	Findlay 2018 (PMID:30209399) - FUNC
BRCA1	c.5514G>C	p.(=)	BS3	Strong	Silent variant, functional data considered only from assays that measure effect via mRNA and protein. Reported by one calibrated study incorporating mRNA splicing effects to affect function similar to benign control variants (PMID:30209399) (BS3 met).		0	N	one	Findlay 2018 (PMID:30209399) - FUNC
BRCA1	c.5514G>T	p.(=)	BS3	Strong	Silent variant, functional data considered only from assays that measure effect via mRNA and protein. Reported by one calibrated study incorporating mRNA splicing effects to affect function similar to benign control variants (PMID:30209399) (BS3 met).		0	N	one	Findlay 2018 (PMID:30209399) - FUNC
BRCA1	c.5515T>C	p.(=)	BS3	Strong	Silent variant, functional data considered only from assays that measure effect via mRNA and protein. Reported by one calibrated study incorporating mRNA splicing effects to affect function similar to benign control variants (PMID:30209399) (BS3 met).		0	N	one	Findlay 2018 (PMID:30209399) - FUNC
BRCA1	c.5515T>G	p.(Leu1839Val)	PS3	Strong	Reported by one calibrated study to affect protein function similar to pathogenic control variants (PMID:30209399) (PS3 met).		0	N	one	Findlay 2018 (PMID:30209399) - LOF
BRCA1	c.5516T>A	p.(Leu1839Ter)	PS3	Strong	Reported by one calibrated study to affect protein function similar to pathogenic control variants (PMID:30209399) (PS3 met).		0.04	N	one	Findlay 2018 (PMID:30209399) - LOF
BRCA1	c.5516T>C	p.(Leu1839Ser)	PS3	Strong	Reported by one calibrated study to affect protein function similar to pathogenic control variants (PMID:30209399) (PS3 met).		0	N	one	Findlay 2018 (PMID:30209399) - LOF
BRCA1	c.5517G>C	p.(Leu1839Phe)	BS3	Strong	Reported by one calibrated study to affect protein function similar to benign control variants (PMID:30209399) (BS3 met).		0	N	one	Findlay 2018 (PMID:30209399) - FUNC
BRCA1	c.5517G>T	p.(Leu1839Phe)	BS3	Strong	Reported by one calibrated study to affect protein function similar to benign control variants (PMID:30209399) (BS3 met).		0	N	one	Findlay 2018 (PMID:30209399) - FUNC
BRCA1	c.5518G>A	p.(Asp1840Asn)	BS3	Strong	Reported by one calibrated study to affect protein function similar to benign control variants (PMID:30209399) (BS3 met).		0	N	one	Findlay 2018 (PMID:30209399) - FUNC
BRCA1	c.5518G>C	p.(Asp1840His)	BS3	Strong	Reported by one calibrated study to affect protein function similar to benign control variants (PMID:30209399) (BS3 met).		0	N	one	Findlay 2018 (PMID:30209399) - FUNC
BRCA1	c.5519A>C	p.(Asp1840Ala)	BS3	Strong	Reported by one calibrated study to affect protein function similar to benign control variants (PMID:30209399) (BS3 met).		0	N	one	Findlay 2018 (PMID:30209399) - FUNC
BRCA1	c.5519A>G	p.(Asp1840Gly)	PS3	Strong	Reported by one calibrated study to affect protein function similar to pathogenic control variants (PMID:30209399) (PS3 met).		0.01	N	one	Findlay 2018 (PMID:30209399) - LOF
BRCA1	c.5519A>T	p.(Asp1840Val)	PS3	Strong	Reported by one calibrated study to affect protein function similar to pathogenic control variants (PMID:30209399) (PS3 met).		0.01	N	one	Findlay 2018 (PMID:30209399) - LOF
BRCA1	c.5520C>A	p.(Asp1840Glu)	None	N/A	Reported by one calibrated study to have a partial impact on protein function, between what was observed for benign and pathogenic control variants (PMID:30209399) (PS3 and BS3 not met).		0	N	one	Findlay 2018 (PMID:30209399) - INT
BRCA1	c.5520C>G	p.(Asp1840Glu)	PS3	Strong	Reported by one calibrated study to affect protein function similar to pathogenic control variants (PMID:30209399) (PS3 met).		0	N	one	Findlay 2018 (PMID:30209399) - LOF
BRCA1	c.5520C>T	p.(=)	BS3	Strong	Silent variant, functional data considered only from assays that measure effect via mRNA and protein. Reported by one calibrated study incorporating mRNA splicing effects to affect function similar to benign control variants (PMID:30209399) (BS3 met).		0.01	N	one	Findlay 2018 (PMID:30209399) - FUNC
BRCA1	c.5521A>C	p.(Ser1841Arg)	PS3	Strong	Reported by two calibrated studies to affect protein function similar to pathogenic control variants (PMIDs:30209399, 30765603) (PS3 met).		0.01	N	two	Findlay 2018 (PMID:30209399) - LOF	Fernandes 2019 (PMID:30765603) - Pathogenic
BRCA1	c.5521A>G	p.(Ser1841Gly)	None	N/A	Reported by one calibrated study to have a partial impact on protein function, between what was observed for benign and pathogenic control variants (PMID:30209399) (PS3 and BS3 not met).		0	N	one	Findlay 2018 (PMID:30209399) - INT
BRCA1	c.5521A>T	p.(Ser1841Cys)	BS3	Strong	Reported by one calibrated study to affect protein function similar to benign control variants (PMID:30209399) (BS3 met).		0	N	one	Findlay 2018 (PMID:30209399) - FUNC
BRCA1	c.5522G>A	p.(Ser1841Asn)	None	N/A	Reported by two or more calibrated studies with discordant results. Functional effect similar to pathogenic control variants (PMID:30209399, 30765603) and between what was observed for benign and pathogenic control variants (PMID:30257991) (PS3 and BS3 not met).		0	N	three	Findlay 2018 (PMID:30209399) - LOF	Petitalot 2019 (PMID:30257991) - 2P	Fernandes 2019 (PMID:30765603) - Pathogenic
BRCA1	c.5522G>C	p.(Ser1841Thr)	PS3	Strong	Reported by one calibrated study to affect protein function similar to pathogenic control variants (PMID:30209399) (PS3 met).		0	N	one	Findlay 2018 (PMID:30209399) - LOF
BRCA1	c.5522G>T	p.(Ser1841Ile)	PS3	Strong	Reported by one calibrated study to affect protein function similar to pathogenic control variants (PMID:30209399) (PS3 met).		0	N	one	Findlay 2018 (PMID:30209399) - LOF
BRCA1	c.5523T>A	p.(Ser1841Arg)	PS3	Strong	Reported by two calibrated studies to affect protein function similar to pathogenic control variants (PMIDs:30209399, 30765603) (PS3 met).		0	N	two	Findlay 2018 (PMID:30209399) - LOF	Fernandes 2019 (PMID:30765603) - Pathogenic
BRCA1	c.5523T>C	p.(=)	BS3	Strong	Silent variant, functional data considered only from assays that measure effect via mRNA and protein. Reported by one calibrated study incorporating mRNA splicing effects to affect function similar to benign control variants (PMID:30209399) (BS3 met).		0	N	one	Findlay 2018 (PMID:30209399) - FUNC
BRCA1	c.5523T>G	p.(Ser1841Arg)	PS3	Strong	Reported by two calibrated studies to affect protein function similar to pathogenic control variants (PMIDs:30209399, 30765603) (PS3 met).		0.01	N	two	Findlay 2018 (PMID:30209399) - LOF	Fernandes 2019 (PMID:30765603) - Pathogenic
BRCA1	c.5524G>A	p.(Val1842Ile)	BS3	Strong	Reported by one calibrated study to affect protein function similar to benign control variants (PMID:30209399) (BS3 met).		0	N	one	Findlay 2018 (PMID:30209399) - FUNC
BRCA1	c.5524G>C	p.(Val1842Leu)	BS3	Strong	Reported by one calibrated study to affect protein function similar to benign control variants (PMID:30209399) (BS3 met).		0	N	one	Findlay 2018 (PMID:30209399) - FUNC
BRCA1	c.5524G>T	p.(Val1842Leu)	BS3	Strong	Reported by one calibrated study to affect protein function similar to benign control variants (PMID:30209399) (BS3 met).		0	N	one	Findlay 2018 (PMID:30209399) - FUNC
BRCA1	c.5525T>A	p.(Val1842Glu)	PS3	Strong	Reported by one calibrated study to affect protein function similar to pathogenic control variants (PMID:30209399) (PS3 met).		0.01	N	one	Findlay 2018 (PMID:30209399) - LOF
BRCA1	c.5525T>C	p.(Val1842Ala)	PS3	Strong	Reported by one calibrated study to affect protein function similar to pathogenic control variants (PMID:30209399) (PS3 met).		0	N	one	Findlay 2018 (PMID:30209399) - LOF
BRCA1	c.5525T>G	p.(Val1842Gly)	PS3	Strong	Reported by one calibrated study to affect protein function similar to pathogenic control variants (PMID:30209399) (PS3 met).		0.01	N	one	Findlay 2018 (PMID:30209399) - LOF
BRCA1	c.5526A>C	p.(=)	BS3	Strong	Silent variant, functional data considered only from assays that measure effect via mRNA and protein. Reported by one calibrated study incorporating mRNA splicing effects to affect function similar to benign control variants (PMID:30209399) (BS3 met).		0.01	N	one	Findlay 2018 (PMID:30209399) - FUNC
BRCA1	c.5526A>G	p.(=)	BS3	Strong	Silent variant, functional data considered only from assays that measure effect via mRNA and protein. Reported by one calibrated study incorporating mRNA splicing effects to affect function similar to benign control variants (PMID:30209399) (BS3 met).		0	N	one	Findlay 2018 (PMID:30209399) - FUNC
BRCA1	c.5526A>T	p.(=)	BS3	Strong	Silent variant, functional data considered only from assays that measure effect via mRNA and protein. Reported by one calibrated study incorporating mRNA splicing effects to affect function similar to benign control variants (PMID:30209399) (BS3 met).		0	N	one	Findlay 2018 (PMID:30209399) - FUNC
BRCA1	c.5527G>A	p.(Ala1843Thr)	BS3	Strong	Reported by one calibrated study to affect protein function similar to benign control variants (PMID:30209399) (BS3 met).		0	N	one	Findlay 2018 (PMID:30209399) - FUNC
BRCA1	c.5527G>C	p.(Ala1843Pro)	PS3	Strong	Reported by two calibrated studies to affect protein function similar to pathogenic control variants (PMIDs:30209399, 30765603) (PS3 met).		0	N	two	Findlay 2018 (PMID:30209399) - LOF	Fernandes 2019 (PMID:30765603) - Pathogenic
BRCA1	c.5527G>T	p.(Ala1843Ser)	BS3	Strong	Reported by one calibrated study to affect protein function similar to benign control variants (PMID:30209399) (BS3 met).		0	N	one	Findlay 2018 (PMID:30209399) - FUNC
BRCA1	c.5528C>A	p.(Ala1843Glu)	PS3	Strong	Reported by one calibrated study to affect protein function similar to pathogenic control variants (PMID:30209399) (PS3 met).		0	N	one	Findlay 2018 (PMID:30209399) - LOF
BRCA1	c.5528C>G	p.(Ala1843Gly)	BS3	Strong	Reported by one calibrated study to affect protein function similar to benign control variants (PMID:30209399) (BS3 met).		0	N	one	Findlay 2018 (PMID:30209399) - FUNC
BRCA1	c.5528C>T	p.(Ala1843Val)	BS3	Strong	Reported by one calibrated study to affect protein function similar to benign control variants (PMID:30209399) (BS3 met).		0	N	one	Findlay 2018 (PMID:30209399) - FUNC
BRCA1	c.5529A>C	p.(=)	BS3	Strong	Silent variant, functional data considered only from assays that measure effect via mRNA and protein. Reported by one calibrated study incorporating mRNA splicing effects to affect function similar to benign control variants (PMID:30209399) (BS3 met).		0	N	one	Findlay 2018 (PMID:30209399) - FUNC
BRCA1	c.5529A>G	p.(=)	BS3	Strong	Silent variant, functional data considered only from assays that measure effect via mRNA and protein. Reported by one calibrated study incorporating mRNA splicing effects to affect function similar to benign control variants (PMID:30209399) (BS3 met).		0	N	one	Findlay 2018 (PMID:30209399) - FUNC
BRCA1	c.5529A>T	p.(=)	BS3	Strong	Silent variant, functional data considered only from assays that measure effect via mRNA and protein. Reported by one calibrated study incorporating mRNA splicing effects to affect function similar to benign control variants (PMID:30209399) (BS3 met).		0	N	one	Findlay 2018 (PMID:30209399) - FUNC
BRCA1	c.5530C>A	p.(Leu1844Ile)	BS3	Strong	Reported by one calibrated study to affect protein function similar to benign control variants (PMID:30209399) (BS3 met).		0	N	one	Findlay 2018 (PMID:30209399) - FUNC
BRCA1	c.5530C>G	p.(Leu1844Val)	BS3	Strong	Reported by one calibrated study to affect protein function similar to benign control variants (PMID:30209399) (BS3 met).		0	N	one	Findlay 2018 (PMID:30209399) - FUNC
BRCA1	c.5530C>T	p.(Leu1844Phe)	None	N/A	Reported by two calibrated studies with discordant results. Functional effect similar to benign control variants (PMID:30209399) and between what was observed for benign and pathogenic control variants (PMID:32546644) (PS3 and BS3 not met).		0	N	two	Findlay 2018 (PMID:30209399) - FUNC	Bouwman 2020 (PMID:32546644) - NotClear-N-N
BRCA1	c.5531T>A	p.(Leu1844His)	BS3	Strong	Reported by one calibrated study to affect protein function similar to benign control variants (PMID:30209399) (BS3 met).		0	N	one	Findlay 2018 (PMID:30209399) - FUNC
BRCA1	c.5531T>C	p.(Leu1844Pro)	BS3	Strong	Reported by three calibrated studies to affect protein function similar to benign control variants (PMIDs:30209399, 30257991, 30765603) (BS3 met).		0	N	three	Findlay 2018 (PMID:30209399) - FUNC	Petitalot 2019 (PMID:30257991) - 1P	Fernandes 2019 (PMID:30765603) - Not Pathogenic
BRCA1	c.5531T>G	p.(Leu1844Arg)	BS3	Strong	Reported by two calibrated studies to affect protein function similar to benign control variants (PMIDs:30209399, 30765603) (BS3 met).		0	N	two	Findlay 2018 (PMID:30209399) - FUNC	Fernandes 2019 (PMID:30765603) - Not Pathogenic
BRCA1	c.5532C>A	p.(=)	BS3	Strong	Silent variant, functional data considered only from assays that measure effect via mRNA and protein. Reported by one calibrated study incorporating mRNA splicing effects to affect function similar to benign control variants (PMID:30209399) (BS3 met).		0	N	one	Findlay 2018 (PMID:30209399) - FUNC
BRCA1	c.5532C>G	p.(=)	BS3	Strong	Silent variant, functional data considered only from assays that measure effect via mRNA and protein. Reported by one calibrated study incorporating mRNA splicing effects to affect function similar to benign control variants (PMID:30209399) (BS3 met).		0	N	one	Findlay 2018 (PMID:30209399) - FUNC
BRCA1	c.5532C>T	p.(=)	BS3	Strong	Silent variant, functional data considered only from assays that measure effect via mRNA and protein. Reported by one calibrated study incorporating mRNA splicing effects to affect function similar to benign control variants (PMID:30209399) (BS3 met).		0	N	one	Findlay 2018 (PMID:30209399) - FUNC
BRCA1	c.5533T>A	p.(Tyr1845Asn)	BS3	Strong	Reported by one calibrated study to affect protein function similar to benign control variants (PMID:30209399) (BS3 met).		0	N	one	Findlay 2018 (PMID:30209399) - FUNC
BRCA1	c.5533T>C	p.(Tyr1845His)	BS3	Strong	Reported by one calibrated study to affect protein function similar to benign control variants (PMID:30209399) (BS3 met).		0	N	one	Findlay 2018 (PMID:30209399) - FUNC
BRCA1	c.5533T>G	p.(Tyr1845Asp)	None	N/A	Reported by one calibrated study to have a partial impact on protein function, between what was observed for benign and pathogenic control variants (PMID:30209399) (PS3 and BS3 not met).		0	N	one	Findlay 2018 (PMID:30209399) - INT
BRCA1	c.5534A>C	p.(Tyr1845Ser)	BS3	Strong	Reported by one calibrated study to affect protein function similar to benign control variants (PMID:30209399) (BS3 met).		0	N	one	Findlay 2018 (PMID:30209399) - FUNC
BRCA1	c.5534A>G	p.(Tyr1845Cys)	BS3	Strong	Reported by one calibrated study to affect protein function similar to benign control variants (PMID:30209399) (BS3 met).		0	N	one	Findlay 2018 (PMID:30209399) - FUNC
BRCA1	c.5534A>T	p.(Tyr1845Phe)	BS3	Strong	Reported by one calibrated study to affect protein function similar to benign control variants (PMID:30209399) (BS3 met).		0	N	one	Findlay 2018 (PMID:30209399) - FUNC
BRCA1	c.5535C>A	p.(Tyr1845Ter)	PS3	Strong	Reported by one calibrated study to affect protein function similar to pathogenic control variants (PMID:30209399) (PS3 met).		0.02	N	one	Findlay 2018 (PMID:30209399) - LOF
BRCA1	c.5535C>G	p.(Tyr1845Ter)	PS3	Strong	Reported by one calibrated study to affect protein function similar to pathogenic control variants (PMID:30209399) (PS3 met).		0.02	N	one	Findlay 2018 (PMID:30209399) - LOF
BRCA1	c.5535C>T	p.(=)	BS3	Strong	Silent variant, functional data considered only from assays that measure effect via mRNA and protein. Reported by one calibrated study incorporating mRNA splicing effects to affect function similar to benign control variants (PMID:30209399) (BS3 met).		0.01	N	one	Findlay 2018 (PMID:30209399) - FUNC
BRCA1	c.5536C>A	p.(Gln1846Lys)	BS3	Strong	Reported by one calibrated study to affect protein function similar to benign control variants (PMID:30209399) (BS3 met).		0	N	one	Findlay 2018 (PMID:30209399) - FUNC
BRCA1	c.5536C>G	p.(Gln1846Glu)	BS3	Strong	Reported by one calibrated study to affect protein function similar to benign control variants (PMID:30209399) (BS3 met).		0	N	one	Findlay 2018 (PMID:30209399) - FUNC
BRCA1	c.5536C>T	p.(Gln1846Ter)	PS3	Strong	Reported by one calibrated study to affect protein function similar to pathogenic control variants (PMID:30209399) (PS3 met).		0.01	N	one	Findlay 2018 (PMID:30209399) - LOF
BRCA1	c.5537A>C	p.(Gln1846Pro)	PS3	Strong	Reported by one calibrated study to affect protein function similar to pathogenic control variants (PMID:30209399) (PS3 met).		0	N	one	Findlay 2018 (PMID:30209399) - LOF
BRCA1	c.5537A>G	p.(Gln1846Arg)	BS3	Strong	Reported by one calibrated study to affect protein function similar to benign control variants (PMID:30209399) (BS3 met).		0	N	one	Findlay 2018 (PMID:30209399) - FUNC
BRCA1	c.5537A>T	p.(Gln1846Leu)	BS3	Strong	Reported by one calibrated study to affect protein function similar to benign control variants (PMID:30209399) (BS3 met).		0	N	one	Findlay 2018 (PMID:30209399) - FUNC
BRCA1	c.5538G>A	p.(=)	BS3	Strong	Silent variant, functional data considered only from assays that measure effect via mRNA and protein. Reported by one calibrated study incorporating mRNA splicing effects to affect function similar to benign control variants (PMID:30209399) (BS3 met).	no aberration	0	N, no aberration	one	Findlay 2018 (PMID:30209399) - FUNC
BRCA1	c.5538G>C	p.(Gln1846His)	BS3	Strong	Reported by one calibrated study to affect protein function similar to benign control variants (PMID:30209399) (BS3 met).		0	N	one	Findlay 2018 (PMID:30209399) - FUNC
BRCA1	c.5538G>T	p.(Gln1846His)	BS3	Strong	Reported by one calibrated study to affect protein function similar to benign control variants (PMID:30209399) (BS3 met).		0	N	one	Findlay 2018 (PMID:30209399) - FUNC
BRCA1	c.5539T>A	p.(Cys1847Ser)	BS3	Strong	Reported by one calibrated study to affect protein function similar to benign control variants (PMID:30209399) (BS3 met).		0	N	one	Findlay 2018 (PMID:30209399) - FUNC
BRCA1	c.5539T>C	p.(Cys1847Arg)	BS3	Strong	Reported by one calibrated study to affect protein function similar to benign control variants (PMID:30209399) (BS3 met).		0	N	one	Findlay 2018 (PMID:30209399) - FUNC
BRCA1	c.5539T>G	p.(Cys1847Gly)	BS3	Strong	Reported by one calibrated study to affect protein function similar to benign control variants (PMID:30209399) (BS3 met).		0	N	one	Findlay 2018 (PMID:30209399) - FUNC
BRCA1	c.5540G>A	p.(Cys1847Tyr)	BS3	Strong	Reported by one calibrated study to affect protein function similar to benign control variants (PMID:30209399) (BS3 met).		0	N	one	Findlay 2018 (PMID:30209399) - FUNC
BRCA1	c.5540G>C	p.(Cys1847Ser)	BS3	Strong	Reported by one calibrated study to affect protein function similar to benign control variants (PMID:30209399) (BS3 met).		0	N	one	Findlay 2018 (PMID:30209399) - FUNC
BRCA1	c.5540G>T	p.(Cys1847Phe)	BS3	Strong	Reported by one calibrated study to affect protein function similar to benign control variants (PMID:30209399) (BS3 met).		0	N	one	Findlay 2018 (PMID:30209399) - FUNC
BRCA1	c.5541C>A	p.(Cys1847Ter)	PS3	Strong	Reported by one calibrated study to affect protein function similar to pathogenic control variants (PMID:30209399) (PS3 met).		0	N	one	Findlay 2018 (PMID:30209399) - LOF
BRCA1	c.5541C>G	p.(Cys1847Trp)	BS3	Strong	Reported by one calibrated study to affect protein function similar to benign control variants (PMID:30209399) (BS3 met).		0	N	one	Findlay 2018 (PMID:30209399) - FUNC
BRCA1	c.5541C>T	p.(=)	BS3	Strong	Silent variant, functional data considered only from assays that measure effect via mRNA and protein. Reported by one calibrated study incorporating mRNA splicing effects to affect function similar to benign control variants (PMID:30209399) (BS3 met).		0	N	one	Findlay 2018 (PMID:30209399) - FUNC
BRCA1	c.5542C>A	p.(Gln1848Lys)	BS3	Strong	Reported by one calibrated study to affect protein function similar to benign control variants (PMID:30209399) (BS3 met).		0	N	one	Findlay 2018 (PMID:30209399) - FUNC
BRCA1	c.5542C>G	p.(Gln1848Glu)	BS3	Strong	Reported by one calibrated study to affect protein function similar to benign control variants (PMID:30209399) (BS3 met).		0	N	one	Findlay 2018 (PMID:30209399) - FUNC
BRCA1	c.5542C>T	p.(Gln1848Ter)	PS3	Strong	Reported by one calibrated study to affect protein function similar to pathogenic control variants (PMID:30209399) (PS3 met).		0.01	N	one	Findlay 2018 (PMID:30209399) - LOF
BRCA1	c.5543A>C	p.(Gln1848Pro)	PS3	Strong	Reported by one calibrated study to affect protein function similar to pathogenic control variants (PMID:30209399) (PS3 met).		0	N	one	Findlay 2018 (PMID:30209399) - LOF
BRCA1	c.5543A>G	p.(Gln1848Arg)	BS3	Strong	Reported by one calibrated study to affect protein function similar to benign control variants (PMID:30209399) (BS3 met).		0	N	one	Findlay 2018 (PMID:30209399) - FUNC
BRCA1	c.5543A>T	p.(Gln1848Leu)	BS3	Strong	Reported by one calibrated study to affect protein function similar to benign control variants (PMID:30209399) (BS3 met).		0	N	one	Findlay 2018 (PMID:30209399) - FUNC
BRCA1	c.5544G>A	p.(=)	BS3	Strong	Silent variant, functional data considered only from assays that measure effect via mRNA and protein. Reported by one calibrated study incorporating mRNA splicing effects to affect function similar to benign control variants (PMID:30209399) (BS3 met).		0	N	one	Findlay 2018 (PMID:30209399) - FUNC
BRCA1	c.5544G>C	p.(Gln1848His)	BS3	Strong	Reported by one calibrated study to affect protein function similar to benign control variants (PMID:30209399) (BS3 met).		0	N	one	Findlay 2018 (PMID:30209399) - FUNC
BRCA1	c.5544G>T	p.(Gln1848His)	None	N/A	Reported by one calibrated study to have a partial impact on protein function, between what was observed for benign and pathogenic control variants (PMID:30209399) (PS3 and BS3 not met).		0.01	N	one	Findlay 2018 (PMID:30209399) - INT
BRCA1	c.5545G>A	p.(Glu1849Lys)	BS3	Strong	Reported by one calibrated study to affect protein function similar to benign control variants (PMID:30209399) (BS3 met).		0	N	one	Findlay 2018 (PMID:30209399) - FUNC
BRCA1	c.5545G>C	p.(Glu1849Gln)	BS3	Strong	Reported by one calibrated study to affect protein function similar to benign control variants (PMID:30209399) (BS3 met).		0	N	one	Findlay 2018 (PMID:30209399) - FUNC
BRCA1	c.5545G>T	p.(Glu1849Ter)	PS3	Strong	Reported by one calibrated study to affect protein function similar to pathogenic control variants (PMID:30209399) (PS3 met).		0.01	N	one	Findlay 2018 (PMID:30209399) - LOF
BRCA1	c.5546A>C	p.(Glu1849Ala)	None	N/A	Reported by one calibrated study to have a partial impact on protein function, between what was observed for benign and pathogenic control variants (PMID:30209399) (PS3 and BS3 not met).		0	N	one	Findlay 2018 (PMID:30209399) - INT
BRCA1	c.5546A>G	p.(Glu1849Gly)	BS3	Strong	Reported by one calibrated study to affect protein function similar to benign control variants (PMID:30209399) (BS3 met).		0.01	N	one	Findlay 2018 (PMID:30209399) - FUNC
BRCA1	c.5546A>T	p.(Glu1849Val)	None	N/A	Reported by one calibrated study to have a partial impact on protein function, between what was observed for benign and pathogenic control variants (PMID:30209399) (PS3 and BS3 not met).		0.01	N	one	Findlay 2018 (PMID:30209399) - INT
BRCA1	c.5547G>A	p.(=)	BS3	Strong	Silent variant, functional data considered only from assays that measure effect via mRNA and protein. Reported by one calibrated study incorporating mRNA splicing effects to affect function similar to benign control variants (PMID:30209399) (BS3 met).		0	N	one	Findlay 2018 (PMID:30209399) - FUNC
BRCA1	c.5547G>C	p.(Glu1849Asp)	BS3	Strong	Reported by one calibrated study to affect protein function similar to benign control variants (PMID:30209399) (BS3 met).		0	N	one	Findlay 2018 (PMID:30209399) - FUNC
BRCA1	c.5547G>T	p.(Glu1849Asp)	BS3	Strong	Reported by one calibrated study to affect protein function similar to benign control variants (PMID:30209399) (BS3 met).		0	N	one	Findlay 2018 (PMID:30209399) - FUNC
BRCA1	c.5548C>A	p.(Leu1850Met)	BS3	Strong	Reported by one calibrated study to affect protein function similar to benign control variants (PMID:30209399) (BS3 met).		0	N	one	Findlay 2018 (PMID:30209399) - FUNC
BRCA1	c.5548C>G	p.(Leu1850Val)	BS3	Strong	Reported by one calibrated study to affect protein function similar to benign control variants (PMID:30209399) (BS3 met).		0	N	one	Findlay 2018 (PMID:30209399) - FUNC
BRCA1	c.5548C>T	p.(=)	BS3	Strong	Silent variant, functional data considered only from assays that measure effect via mRNA and protein. Reported by one calibrated study incorporating mRNA splicing effects to affect function similar to benign control variants (PMID:30209399) (BS3 met).		0	N	one	Findlay 2018 (PMID:30209399) - FUNC
BRCA1	c.5549T>A	p.(Leu1850Gln)	BS3	Strong	Reported by one calibrated study to affect protein function similar to benign control variants (PMID:30209399) (BS3 met).		0	N	one	Findlay 2018 (PMID:30209399) - FUNC
BRCA1	c.5549T>C	p.(Leu1850Pro)	BS3	Strong	Reported by one calibrated study to affect protein function similar to benign control variants (PMID:30209399) (BS3 met).		0	N	one	Findlay 2018 (PMID:30209399) - FUNC
BRCA1	c.5549T>G	p.(Leu1850Arg)	BS3	Strong	Reported by one calibrated study to affect protein function similar to benign control variants (PMID:30209399) (BS3 met).		0	N	one	Findlay 2018 (PMID:30209399) - FUNC
BRCA1	c.5550G>A	p.(=)	None	N/A	Silent variant, functional data considered only from assays that measure effect via mRNA and protein. Reported by one calibrated study incorporating mRNA splicing effects to have a partial impact on protein function, between what was observed for benign and pathogenic control variants (PMID:30209399) (PS3 and BS3 not met).		0.01	N	one	Findlay 2018 (PMID:30209399) - INT
BRCA1	c.5550G>C	p.(=)	BS3	Strong	Silent variant, functional data considered only from assays that measure effect via mRNA and protein. Reported by one calibrated study incorporating mRNA splicing effects to affect function similar to benign control variants (PMID:30209399) (BS3 met).		0	N	one	Findlay 2018 (PMID:30209399) - FUNC
BRCA1	c.5550G>T	p.(=)	BS3	Strong	Silent variant, functional data considered only from assays that measure effect via mRNA and protein. Reported by one calibrated study incorporating mRNA splicing effects to affect function similar to benign control variants (PMID:30209399) (BS3 met).		0.01	N	one	Findlay 2018 (PMID:30209399) - FUNC
BRCA1	c.5551G>A	p.(Asp1851Asn)	BS3	Strong	Reported by one calibrated study to affect protein function similar to benign control variants (PMID:30209399) (BS3 met).		0	N	one	Findlay 2018 (PMID:30209399) - FUNC
BRCA1	c.5551G>C	p.(Asp1851His)	BS3	Strong	Reported by one calibrated study to affect protein function similar to benign control variants (PMID:30209399) (BS3 met).		0	N	one	Findlay 2018 (PMID:30209399) - FUNC
BRCA1	c.5551G>T	p.(Asp1851Tyr)	BS3	Strong	Reported by one calibrated study to affect protein function similar to benign control variants (PMID:30209399) (BS3 met).		0	N	one	Findlay 2018 (PMID:30209399) - FUNC
BRCA1	c.5552A>C	p.(Asp1851Ala)	BS3	Strong	Reported by one calibrated study to affect protein function similar to benign control variants (PMID:30209399) (BS3 met).		0	N	one	Findlay 2018 (PMID:30209399) - FUNC
BRCA1	c.5552A>G	p.(Asp1851Gly)	BS3	Strong	Reported by one calibrated study to affect protein function similar to benign control variants (PMID:30209399) (BS3 met).		0.01	N	one	Findlay 2018 (PMID:30209399) - FUNC
BRCA1	c.5552A>T	p.(Asp1851Val)	BS3	Strong	Reported by one calibrated study to affect protein function similar to benign control variants (PMID:30209399) (BS3 met).		0	N	one	Findlay 2018 (PMID:30209399) - FUNC
BRCA1	c.5553C>A	p.(Asp1851Glu)	BS3	Strong	Reported by two calibrated studies to affect protein function similar to benign control variants (PMIDs:30209399, 30765603) (BS3 met).		0	N	two	Findlay 2018 (PMID:30209399) - FUNC	Fernandes 2019 (PMID:30765603) - Not Pathogenic
BRCA1	c.5553C>G	p.(Asp1851Glu)	BS3	Strong	Reported by two calibrated studies to affect protein function similar to benign control variants (PMIDs:30209399, 30765603) (BS3 met).		0	N	two	Findlay 2018 (PMID:30209399) - FUNC	Fernandes 2019 (PMID:30765603) - Not Pathogenic
BRCA1	c.5553C>T	p.(=)	None	N/A	Silent variant, functional data considered only from assays that measure effect via mRNA and protein. Reported by one calibrated study incorporating mRNA splicing effects to have a partial impact on protein function, between what was observed for benign and pathogenic control variants (PMID:30209399) (PS3 and BS3 not met).		0	N	one	Findlay 2018 (PMID:30209399) - INT
BRCA1	c.5554A>C	p.(Thr1852Pro)	BS3	Strong	Reported by one calibrated study to affect protein function similar to benign control variants (PMID:30209399) (BS3 met).		0	N	one	Findlay 2018 (PMID:30209399) - FUNC
BRCA1	c.5554A>G	p.(Thr1852Ala)	BS3	Strong	Reported by one calibrated study to affect protein function similar to benign control variants (PMID:30209399) (BS3 met).		0	N	one	Findlay 2018 (PMID:30209399) - FUNC
BRCA1	c.5554A>T	p.(Thr1852Ser)	BS3	Strong	Reported by one calibrated study to affect protein function similar to benign control variants (PMID:30209399) (BS3 met).		0	N	one	Findlay 2018 (PMID:30209399) - FUNC
BRCA1	c.5555C>A	p.(Thr1852Asn)	BS3	Strong	Reported by one calibrated study to affect protein function similar to benign control variants (PMID:30209399) (BS3 met).		0	N	one	Findlay 2018 (PMID:30209399) - FUNC
BRCA1	c.5555C>G	p.(Thr1852Ser)	BS3	Strong	Reported by one calibrated study to affect protein function similar to benign control variants (PMID:30209399) (BS3 met).		0	N	one	Findlay 2018 (PMID:30209399) - FUNC
BRCA1	c.5555C>T	p.(Thr1852Ile)	BS3	Strong	Reported by one calibrated study to affect protein function similar to benign control variants (PMID:30209399) (BS3 met).		0	N	one	Findlay 2018 (PMID:30209399) - FUNC
BRCA1	c.5556C>A	p.(=)	BS3	Strong	Silent variant, functional data considered only from assays that measure effect via mRNA and protein. Reported by one calibrated study incorporating mRNA splicing effects to affect function similar to benign control variants (PMID:30209399) (BS3 met).		0	N	one	Findlay 2018 (PMID:30209399) - FUNC
BRCA1	c.5556C>G	p.(=)	BS3	Strong	Silent variant, functional data considered only from assays that measure effect via mRNA and protein. Reported by one calibrated study incorporating mRNA splicing effects to affect function similar to benign control variants (PMID:30209399) (BS3 met).		0	N	one	Findlay 2018 (PMID:30209399) - FUNC
BRCA1	c.5556C>T	p.(=)	BS3	Strong	Silent variant, functional data considered only from assays that measure effect via mRNA and protein. Reported by one calibrated study incorporating mRNA splicing effects to affect function similar to benign control variants (PMID:30209399) (BS3 met).		0.01	N	one	Findlay 2018 (PMID:30209399) - FUNC
BRCA1	c.5557T>A	p.(Tyr1853Asn)	PS3	Strong	Reported by one calibrated study to affect protein function similar to pathogenic control variants (PMID:30209399) (PS3 met).		0	N	one	Findlay 2018 (PMID:30209399) - LOF
BRCA1	c.5557T>C	p.(Tyr1853His)	PS3	Strong	Reported by one calibrated study to affect protein function similar to pathogenic control variants (PMID:30209399) (PS3 met).		0	N	one	Findlay 2018 (PMID:30209399) - LOF
BRCA1	c.5557T>G	p.(Tyr1853Asp)	PS3	Strong	Reported by one calibrated study to affect protein function similar to pathogenic control variants (PMID:30209399) (PS3 met).		0	N	one	Findlay 2018 (PMID:30209399) - LOF
BRCA1	c.5558A>C	p.(Tyr1853Ser)	PS3	Strong	Reported by one calibrated study to affect protein function similar to pathogenic control variants (PMID:30209399) (PS3 met).		0	N	one	Findlay 2018 (PMID:30209399) - LOF
BRCA1	c.5558A>G	p.(Tyr1853Cys)	PS3	Strong	Reported by two calibrated studies to affect protein function similar to pathogenic control variants (PMIDs:30209399, 30765603) (PS3 met).		0	N	two	Findlay 2018 (PMID:30209399) - LOF	Fernandes 2019 (PMID:30765603) - Pathogenic
BRCA1	c.5558A>T	p.(Tyr1853Phe)	BS3	Strong	Reported by one calibrated study to affect protein function similar to benign control variants (PMID:30209399) (BS3 met).		0	N	one	Findlay 2018 (PMID:30209399) - FUNC
BRCA1	c.5559C>A	p.(Tyr1853Ter)	PS3	Strong	Reported by two calibrated studies to affect protein function similar to pathogenic control variants (PMIDs:30209399, 30765603) (PS3 met).		0.01	N	two	Findlay 2018 (PMID:30209399) - LOF	Fernandes 2019 (PMID:30765603) - Pathogenic
BRCA1	c.5559C>G	p.(Tyr1853Ter)	PS3	Strong	Reported by two calibrated studies to affect protein function similar to pathogenic control variants (PMIDs:30209399, 30765603) (PS3 met).		0.01	N	two	Findlay 2018 (PMID:30209399) - LOF	Fernandes 2019 (PMID:30765603) - Pathogenic
BRCA1	c.5559C>T	p.(=)	BS3	Strong	Silent variant, functional data considered only from assays that measure effect via mRNA and protein. Reported by one calibrated study incorporating mRNA splicing effects to affect function similar to benign control variants (PMID:30209399) (BS3 met).		0	N	one	Findlay 2018 (PMID:30209399) - FUNC
BRCA1	c.5560C>A	p.(Leu1854Met)	BS3	Strong	Reported by one calibrated study to affect protein function similar to benign control variants (PMID:30209399) (BS3 met).		0	N	one	Findlay 2018 (PMID:30209399) - FUNC
BRCA1	c.5560C>G	p.(Leu1854Val)	BS3	Strong	Reported by one calibrated study to affect protein function similar to benign control variants (PMID:30209399) (BS3 met).		0	N	one	Findlay 2018 (PMID:30209399) - FUNC
BRCA1	c.5560C>T	p.(=)	BS3	Strong	Silent variant, functional data considered only from assays that measure effect via mRNA and protein. Reported by one calibrated study incorporating mRNA splicing effects to affect function similar to benign control variants (PMID:30209399) (BS3 met).		0	N	one	Findlay 2018 (PMID:30209399) - FUNC
BRCA1	c.5561T>A	p.(Leu1854Gln)	BS3	Strong	Reported by one calibrated study to affect protein function similar to benign control variants (PMID:30209399) (BS3 met).		0	N	one	Findlay 2018 (PMID:30209399) - FUNC
BRCA1	c.5561T>C	p.(Leu1854Pro)	PS3	Strong	Reported by two calibrated studies to affect protein function similar to pathogenic control variants (PMIDs:30209399, 30765603) (PS3 met).		0	N	two	Findlay 2018 (PMID:30209399) - LOF	Fernandes 2019 (PMID:30765603) - Pathogenic
BRCA1	c.5561T>G	p.(Leu1854Arg)	BS3	Strong	Reported by one calibrated study to affect protein function similar to benign control variants (PMID:30209399) (BS3 met).		0	N	one	Findlay 2018 (PMID:30209399) - FUNC
BRCA1	c.5562G>A	p.(=)	BS3	Strong	Silent variant, functional data considered only from assays that measure effect via mRNA and protein. Reported by one calibrated study incorporating mRNA splicing effects to affect function similar to benign control variants (PMID:30209399) (BS3 met).		0.01	N	one	Findlay 2018 (PMID:30209399) - FUNC
BRCA1	c.5562G>C	p.(=)	BS3	Strong	Silent variant, functional data considered only from assays that measure effect via mRNA and protein. Reported by one calibrated study incorporating mRNA splicing effects to affect function similar to benign control variants (PMID:30209399) (BS3 met).		0	N	one	Findlay 2018 (PMID:30209399) - FUNC
BRCA1	c.5562G>T	p.(=)	BS3	Strong	Silent variant, functional data considered only from assays that measure effect via mRNA and protein. Reported by one calibrated study incorporating mRNA splicing effects to affect function similar to benign control variants (PMID:30209399) (BS3 met).		0.01	N	one	Findlay 2018 (PMID:30209399) - FUNC
BRCA1	c.5563A>C	p.(Ile1855Leu)	BS3	Strong	Reported by one calibrated study to affect protein function similar to benign control variants (PMID:30209399) (BS3 met).		0	N	one	Findlay 2018 (PMID:30209399) - FUNC
BRCA1	c.5563A>G	p.(Ile1855Val)	BS3	Strong	Reported by one calibrated study to affect protein function similar to benign control variants (PMID:30209399) (BS3 met).		0	N	one	Findlay 2018 (PMID:30209399) - FUNC
BRCA1	c.5563A>T	p.(Ile1855Leu)	BS3	Strong	Reported by one calibrated study to affect protein function similar to benign control variants (PMID:30209399) (BS3 met).		0	N	one	Findlay 2018 (PMID:30209399) - FUNC
BRCA1	c.5564T>A	p.(Ile1855Lys)	None	N/A	Reported by one calibrated study to have a partial impact on protein function, between what was observed for benign and pathogenic control variants (PMID:30209399) (PS3 and BS3 not met).		0	N	one	Findlay 2018 (PMID:30209399) - INT
BRCA1	c.5564T>C	p.(Ile1855Thr)	BS3	Strong	Reported by one calibrated study to affect protein function similar to benign control variants (PMID:30209399) (BS3 met).		0	N	one	Findlay 2018 (PMID:30209399) - FUNC
BRCA1	c.5564T>G	p.(Ile1855Arg)	BS3	Strong	Reported by one calibrated study to affect protein function similar to benign control variants (PMID:30209399) (BS3 met).		0	N	one	Findlay 2018 (PMID:30209399) - FUNC
BRCA1	c.5565A>C	p.(=)	BS3	Strong	Silent variant, functional data considered only from assays that measure effect via mRNA and protein. Reported by one calibrated study incorporating mRNA splicing effects to affect function similar to benign control variants (PMID:30209399) (BS3 met).		0	N	one	Findlay 2018 (PMID:30209399) - FUNC
BRCA1	c.5565A>G	p.(Ile1855Met)	BS3	Strong	Reported by one calibrated study to affect protein function similar to benign control variants (PMID:30209399) (BS3 met).		0	N	one	Findlay 2018 (PMID:30209399) - FUNC
BRCA1	c.5565A>T	p.(=)	BS3	Strong	Silent variant, functional data considered only from assays that measure effect via mRNA and protein. Reported by one calibrated study incorporating mRNA splicing effects to affect function similar to benign control variants (PMID:30209399) (BS3 met).		0	N	one	Findlay 2018 (PMID:30209399) - FUNC
BRCA1	c.5566C>T	p.(Pro1856Ser)	BS3	Strong	Reported by two calibrated studies to affect protein function similar to benign control variants (PMIDs:30257991, 30765603) (BS3 met).		0	N	two	Petitalot 2019 (PMID:30257991) - 1P	Fernandes 2019 (PMID:30765603) - Not Pathogenic
BRCA1	c.5572A>C	p.(Ile1858Leu)	BS3	Strong	Reported by one calibrated study to affect protein function similar to benign control variants (PMID:30765603) (BS3 met).		0	N	one	Fernandes 2019 (PMID:30765603) - Not Pathogenic
BRCA1	c.5576C>G	p.(Pro1859Arg)	BS3	Strong	Reported by one calibrated study to affect protein function similar to benign control variants (PMID:30765603) (BS3 met).		0.01	N	one	Fernandes 2019 (PMID:30765603) - Not Pathogenic
BRCA1	c.5579A>C	p.(His1860Pro)	BS3	Strong	Reported by one calibrated study to affect protein function similar to benign control variants (PMID:30765603) (BS3 met).		0	N	one	Fernandes 2019 (PMID:30765603) - Not Pathogenic
BRCA1	c.557C>A	p.(Ser186Tyr)	None	N/A	Missense variant shown to alter splicing (see PVS1 or BP7 for description), functional data considered only from assays that measure effect via mRNA and protein. Results from one calibrated study with cDNA based design not considered for code application (PMID:32546644) (PS3 and BS3 not met).	increased levels of exon 9&10 deletion, 1 study. No aberration, 1 study.	0.04	Y, splicing papers	one	Bouwman 2020 (PMID:32546644) - (Likely) Neutral
BRCA1	c.5585A>T	p.(His1862Leu)	BS3	Strong	Reported by two calibrated studies to affect protein function similar to benign control variants (PMIDs:32546644, 30765603) (BS3 met).		0	N	two	Bouwman 2020 (PMID:32546644) - (Likely) Neutral	Fernandes 2019 (PMID:30765603) - Not Pathogenic
BRCA1	c.55C>A	p.(Gln19Lys)	BS3	Strong	Reported by one calibrated study to affect protein function similar to benign control variants (PMID:30209399) (BS3 met).		0.07	N	one	Findlay 2018 (PMID:30209399) - FUNC
BRCA1	c.55C>G	p.(Gln19Glu)	BS3	Strong	Reported by one calibrated study to affect protein function similar to benign control variants (PMID:30209399) (BS3 met).		0.05	N	one	Findlay 2018 (PMID:30209399) - FUNC
BRCA1	c.55C>T	p.(Gln19Ter)	PS3	Strong	Missense variant predicted to alter splicing, functional data considered only from assays that measure effect via mRNA and protein. Reported by one calibrated study incorporating mRNA splicing effects to affect function similar to pathogenic control variants (PMID:30209399) (PS3 met).		0.28	Y, predicted splicing	one	Findlay 2018 (PMID:30209399) - LOF
BRCA1	c.56A>C	p.(Gln19Pro)	PS3	Strong	Reported by one calibrated study to affect protein function similar to pathogenic control variants (PMID:30209399) (PS3 met).		0.03	N	one	Findlay 2018 (PMID:30209399) - LOF
BRCA1	c.56A>G	p.(Gln19Arg)	BS3	Strong	Reported by one calibrated study to affect protein function similar to benign control variants (PMID:30209399) (BS3 met).		0.06	N	one	Findlay 2018 (PMID:30209399) - FUNC
BRCA1	c.56A>T	p.(Gln19Leu)	BS3	Strong	Reported by one calibrated study to affect protein function similar to benign control variants (PMID:30209399) (BS3 met).		0.02	N	one	Findlay 2018 (PMID:30209399) - FUNC
BRCA1	c.571G>A	p.(Val191Ile)	BS3	Strong	Reported by one calibrated study to affect protein function similar to benign control variants (PMID:32546644) (BS3 met).		0.01	N	one	Bouwman 2020 (PMID:32546644) - (Likely) Neutral
BRCA1	c.57G>A	p.(=)	BS3	Strong	Silent variant, functional data considered only from assays that measure effect via mRNA and protein. Reported by one calibrated study incorporating mRNA splicing effects to affect function similar to benign control variants (PMID:30209399) (BS3 met).		0.11	N	one	Findlay 2018 (PMID:30209399) - FUNC
BRCA1	c.57G>C	p.(Gln19His)	BS3	Strong	Reported by one calibrated study to affect protein function similar to benign control variants (PMID:30209399) (BS3 met).		0.09	N	one	Findlay 2018 (PMID:30209399) - FUNC
BRCA1	c.57G>T	p.(Gln19His)	BS3	Strong	Reported by one calibrated study to affect protein function similar to benign control variants (PMID:30209399) (BS3 met).		0.15	N	one	Findlay 2018 (PMID:30209399) - FUNC
BRCA1	c.58A>C	p.(Lys20Gln)	None	N/A	Reported by one calibrated study to have a partial impact on protein function, between what was observed for benign and pathogenic control variants (PMID:30209399) (PS3 and BS3 not met).		0.02	N	one	Findlay 2018 (PMID:30209399) - INT
BRCA1	c.58A>G	p.(Lys20Glu)	BS3	Strong	Reported by one calibrated study to affect protein function similar to benign control variants (PMID:30209399) (BS3 met).		0	N	one	Findlay 2018 (PMID:30209399) - FUNC
BRCA1	c.58A>T	p.(Lys20Ter)	PS3	Strong	Reported by one calibrated study to affect protein function similar to pathogenic control variants (PMID:30209399) (PS3 met).		0.18	N	one	Findlay 2018 (PMID:30209399) - LOF
BRCA1	c.59A>C	p.(Lys20Thr)	BS3	Strong	Reported by one calibrated study to affect protein function similar to benign control variants (PMID:30209399) (BS3 met).		0.01	N	one	Findlay 2018 (PMID:30209399) - FUNC
BRCA1	c.59A>G	p.(Lys20Arg)	BS3	Strong	Reported by one calibrated study to affect protein function similar to benign control variants (PMID:30209399) (BS3 met).		0.01	N	one	Findlay 2018 (PMID:30209399) - FUNC
BRCA1	c.59A>T	p.(Lys20Ile)	BS3	Strong	Reported by one calibrated study to affect protein function similar to benign control variants (PMID:30209399) (BS3 met).		0.09	N	one	Findlay 2018 (PMID:30209399) - FUNC
BRCA1	c.5A>C	p.(Asp2Ala)	BS3	Strong	Reported by one calibrated study to affect protein function similar to benign control variants (PMID:30209399) (BS3 met).		0.06	N	one	Findlay 2018 (PMID:30209399) - FUNC
BRCA1	c.-5A>C		BS3	Strong	5'UTR variant, functional data considered only from assays that measure effect via mRNA and protein. Reported by one calibrated study incorporating mRNA effects to affect function similar to benign control variants (PMID:30209399) (BS3 met).		0.02	N	one	Findlay 2018 (PMID:30209399) - FUNC
BRCA1	c.5A>G	p.(Asp2Gly)	None	N/A	Reported by one calibrated study to have a partial impact on protein function, between what was observed for benign and pathogenic control variants (PMID:30209399) (PS3 and BS3 not met).		0.15	N	one	Findlay 2018 (PMID:30209399) - INT
BRCA1	c.-5A>G		BS3	Strong	5'UTR variant, functional data considered only from assays that measure effect via mRNA and protein. Reported by one calibrated study incorporating mRNA effects to affect function similar to benign control variants (PMID:30209399) (BS3 met).		0.02	N	one	Findlay 2018 (PMID:30209399) - FUNC
BRCA1	c.5A>T	p.(Asp2Val)	None	N/A	Reported by one calibrated study to have a partial impact on protein function, between what was observed for benign and pathogenic control variants (PMID:30209399) (PS3 and BS3 not met).		0.12	N	one	Findlay 2018 (PMID:30209399) - INT
BRCA1	c.-5A>T		BS3	Strong	5'UTR variant, functional data considered only from assays that measure effect via mRNA and protein. Reported by one calibrated study incorporating mRNA effects to affect function similar to benign control variants (PMID:30209399) (BS3 met).		0.08	N	one	Findlay 2018 (PMID:30209399) - FUNC
BRCA1	c.60A>C	p.(Lys20Asn)	BS3	Strong	Reported by one calibrated study to affect protein function similar to benign control variants (PMID:30209399) (BS3 met).		0.06	N	one	Findlay 2018 (PMID:30209399) - FUNC
BRCA1	c.60A>G	p.(=)	BS3	Strong	Silent variant, functional data considered only from assays that measure effect via mRNA and protein. Reported by one calibrated study incorporating mRNA splicing effects to affect function similar to benign control variants (PMID:30209399) (BS3 met).		0.07	N	one	Findlay 2018 (PMID:30209399) - FUNC
BRCA1	c.60A>T	p.(Lys20Asn)	BS3	Strong	Reported by one calibrated study to affect protein function similar to benign control variants (PMID:30209399) (BS3 met).		0.01	N	one	Findlay 2018 (PMID:30209399) - FUNC
BRCA1	c.61A>C	p.(Ile21Leu)	BS3	Strong	Reported by one calibrated study to affect protein function similar to benign control variants (PMID:30209399) (BS3 met).		0.02	N	one	Findlay 2018 (PMID:30209399) - FUNC
BRCA1	c.61A>G	p.(Ile21Val)	BS3	Strong	Reported by one calibrated study to affect protein function similar to benign control variants (PMID:30209399) (BS3 met).		0.02	N	one	Findlay 2018 (PMID:30209399) - FUNC
BRCA1	c.61A>T	p.(Ile21Phe)	BS3	Strong	Reported by one calibrated study to affect protein function similar to benign control variants (PMID:30209399) (BS3 met).		0.03	N	one	Findlay 2018 (PMID:30209399) - FUNC
BRCA1	c.62T>A	p.(Ile21Asn)	BS3	Strong	Reported by one calibrated study to affect protein function similar to benign control variants (PMID:30209399) (BS3 met).		0.01	N	one	Findlay 2018 (PMID:30209399) - FUNC
BRCA1	c.62T>C	p.(Ile21Thr)	BS3	Strong	Reported by one calibrated study to affect protein function similar to benign control variants (PMID:30209399) (BS3 met).		0.02	N	one	Findlay 2018 (PMID:30209399) - FUNC
BRCA1	c.62T>G	p.(Ile21Ser)	BS3	Strong	Reported by one calibrated study to affect protein function similar to benign control variants (PMID:30209399) (BS3 met).		0.02	N	one	Findlay 2018 (PMID:30209399) - FUNC
BRCA1	c.63C>A	p.(=)	BS3	Strong	Silent variant, functional data considered only from assays that measure effect via mRNA and protein. Reported by one calibrated study incorporating mRNA splicing effects to affect function similar to benign control variants (PMID:30209399) (BS3 met).		0.04	N	one	Findlay 2018 (PMID:30209399) - FUNC
BRCA1	c.63C>G	p.(Ile21Met)	BS3	Strong	Reported by one calibrated study to affect protein function similar to benign control variants (PMID:30209399) (BS3 met).		0.06	N	one	Findlay 2018 (PMID:30209399) - FUNC
BRCA1	c.63C>T	p.(=)	PS3	Strong	Silent variant, functional data considered only from assays that measure effect via mRNA and protein. Reported by one calibrated study incorporating mRNA splicing effects to affect function similar to pathogenic control variants (PMID:30209399) (PS3 met).		0.05	N	one	Findlay 2018 (PMID:30209399) - LOF
BRCA1	c.64T>A	p.(Leu22Ile)	BS3	Strong	Reported by one calibrated study to affect protein function similar to benign control variants (PMID:30209399) (BS3 met).		0.04	N	one	Findlay 2018 (PMID:30209399) - FUNC
BRCA1	c.64T>C	p.(=)	BS3	Strong	Silent variant, functional data considered only from assays that measure effect via mRNA and protein. Reported by one calibrated study incorporating mRNA splicing effects to affect function similar to benign control variants (PMID:30209399) (BS3 met).		0.04	N	one	Findlay 2018 (PMID:30209399) - FUNC
BRCA1	c.64T>G	p.(Leu22Val)	BS3	Strong	Reported by one calibrated study to affect protein function similar to benign control variants (PMID:30209399) (BS3 met).		0.05	N	one	Findlay 2018 (PMID:30209399) - FUNC
BRCA1	c.65T>A	p.(Leu22Ter)	PS3	Strong	Reported by one calibrated study to affect protein function similar to pathogenic control variants (PMID:30209399) (PS3 met).		0.02	N	one	Findlay 2018 (PMID:30209399) - LOF
BRCA1	c.65T>C	p.(Leu22Ser)	PS3	Strong	Reported by two calibrated studies to affect protein function similar to pathogenic control variants (PMIDs:30209399, 32546644) (PS3 met).		0.06	N	two	Findlay 2018 (PMID:30209399) - LOF	Bouwman 2020 (PMID:32546644) - Deleterious
BRCA1	c.65T>G	p.(Leu22Ter)	PS3	Strong	Reported by one calibrated study to affect protein function similar to pathogenic control variants (PMID:30209399) (PS3 met).		0.04	N	one	Findlay 2018 (PMID:30209399) - LOF
BRCA1	c.66A>C	p.(Leu22Phe)	BS3	Strong	Reported by one calibrated study to affect protein function similar to benign control variants (PMID:30209399) (BS3 met).		0.09	N	one	Findlay 2018 (PMID:30209399) - FUNC
BRCA1	c.66A>G	p.(=)	BS3	Strong	Silent variant, functional data considered only from assays that measure effect via mRNA and protein. Reported by one calibrated study incorporating mRNA splicing effects to affect function similar to benign control variants (PMID:30209399) (BS3 met).		0.07	N	one	Findlay 2018 (PMID:30209399) - FUNC
BRCA1	c.66A>T	p.(Leu22Phe)	BS3	Strong	Reported by one calibrated study to affect protein function similar to benign control variants (PMID:30209399) (BS3 met).		0.05	N	one	Findlay 2018 (PMID:30209399) - FUNC
BRCA1	c.67G>A	p.(Glu23Lys)	BS3	Strong	Reported by one calibrated study to affect protein function similar to benign control variants (PMID:30209399) (BS3 met).		0.01	N	one	Findlay 2018 (PMID:30209399) - FUNC
BRCA1	c.67G>C	p.(Glu23Gln)	BS3	Strong	Reported by one calibrated study to affect protein function similar to benign control variants (PMID:30209399) (BS3 met).		0.05	N	one	Findlay 2018 (PMID:30209399) - FUNC
BRCA1	c.67G>T	p.(Glu23Ter)	PS3	Strong	Reported by one calibrated study to affect protein function similar to pathogenic control variants (PMID:30209399) (PS3 met).		0.08	N	one	Findlay 2018 (PMID:30209399) - LOF
BRCA1	c.68A>C	p.(Glu23Ala)	BS3	Strong	Reported by one calibrated study to affect protein function similar to benign control variants (PMID:30209399) (BS3 met).		0.01	N	one	Findlay 2018 (PMID:30209399) - FUNC
BRCA1	c.68A>G	p.(Glu23Gly)	None	N/A	Reported by one calibrated study to have a partial impact on protein function, between what was observed for benign and pathogenic control variants (PMID:30209399) (PS3 and BS3 not met).		0.1	N	one	Findlay 2018 (PMID:30209399) - INT
BRCA1	c.68A>T	p.(Glu23Val)	BS3	Strong	Reported by one calibrated study to affect protein function similar to benign control variants (PMID:30209399) (BS3 met).		0.07	N	one	Findlay 2018 (PMID:30209399) - FUNC
BRCA1	c.69G>A	p.(=)	BS3	Strong	Silent variant, functional data considered only from assays that measure effect via mRNA and protein. Reported by one calibrated study incorporating mRNA splicing effects to affect function similar to benign control variants (PMID:30209399) (BS3 met).		0.01	N	one	Findlay 2018 (PMID:30209399) - FUNC
BRCA1	c.69G>C	p.(Glu23Asp)	None	N/A	Reported by one calibrated study to have a partial impact on protein function, between what was observed for benign and pathogenic control variants (PMID:30209399) (PS3 and BS3 not met).		0.02	N	one	Findlay 2018 (PMID:30209399) - INT
BRCA1	c.69G>T	p.(Glu23Asp)	None	N/A	Reported by one calibrated study to have a partial impact on protein function, between what was observed for benign and pathogenic control variants (PMID:30209399) (PS3 and BS3 not met).		0.04	N	one	Findlay 2018 (PMID:30209399) - INT
BRCA1	c.-6A>C		BS3	Strong	5'UTR variant, functional data considered only from assays that measure effect via mRNA and protein. Reported by one calibrated study incorporating mRNA effects to affect function similar to benign control variants (PMID:30209399) (BS3 met).		0.04	N	one	Findlay 2018 (PMID:30209399) - FUNC
BRCA1	c.-6A>G		BS3	Strong	5'UTR variant, functional data considered only from assays that measure effect via mRNA and protein. Reported by one calibrated study incorporating mRNA effects to affect function similar to benign control variants (PMID:30209399) (BS3 met).		0.12	N	one	Findlay 2018 (PMID:30209399) - FUNC
BRCA1	c.-6A>T		BS3	Strong	5'UTR variant, functional data considered only from assays that measure effect via mRNA and protein. Reported by one calibrated study incorporating mRNA effects to affect function similar to benign control variants (PMID:30209399) (BS3 met).		0.1	N	one	Findlay 2018 (PMID:30209399) - FUNC
BRCA1	c.6T>A	p.(Asp2Glu)	BS3	Strong	Reported by one calibrated study to affect protein function similar to benign control variants (PMID:30209399) (BS3 met).		0.01	N	one	Findlay 2018 (PMID:30209399) - FUNC
BRCA1	c.6T>C	p.(=)	BS3	Strong	Silent variant, functional data considered only from assays that measure effect via mRNA and protein. Reported by one calibrated study incorporating mRNA splicing effects to affect function similar to benign control variants (PMID:30209399) (BS3 met).		0.02	N	one	Findlay 2018 (PMID:30209399) - FUNC
BRCA1	c.6T>G	p.(Asp2Glu)	BS3	Strong	Reported by one calibrated study to affect protein function similar to benign control variants (PMID:30209399) (BS3 met).		0.03	N	one	Findlay 2018 (PMID:30209399) - FUNC
BRCA1	c.70T>A	p.(Cys24Ser)	PS3	Strong	Reported by one calibrated study to affect protein function similar to pathogenic control variants (PMID:30209399) (PS3 met).		0.02	N	one	Findlay 2018 (PMID:30209399) - LOF
BRCA1	c.70T>C	p.(Cys24Arg)	PS3	Strong	Reported by one calibrated study to affect protein function similar to pathogenic control variants (PMID:30209399) (PS3 met).		0.05	N	one	Findlay 2018 (PMID:30209399) - LOF
BRCA1	c.70T>G	p.(Cys24Gly)	PS3	Strong	Reported by one calibrated study to affect protein function similar to pathogenic control variants (PMID:30209399) (PS3 met).		0.01	N	one	Findlay 2018 (PMID:30209399) - LOF
BRCA1	c.71G>A	p.(Cys24Tyr)	PS3	Strong	Reported by one calibrated study to affect protein function similar to pathogenic control variants (PMID:30209399) (PS3 met).		0.02	N	one	Findlay 2018 (PMID:30209399) - LOF
BRCA1	c.71G>C	p.(Cys24Ser)	PS3	Strong	Reported by one calibrated study to affect protein function similar to pathogenic control variants (PMID:30209399) (PS3 met).		0.02	N	one	Findlay 2018 (PMID:30209399) - LOF
BRCA1	c.71G>T	p.(Cys24Phe)	None	N/A	Reported by one calibrated study to have a partial impact on protein function, between what was observed for benign and pathogenic control variants (PMID:30209399) (PS3 and BS3 not met).		0.01	N	one	Findlay 2018 (PMID:30209399) - INT
BRCA1	c.72T>A	p.(Cys24Ter)	PS3	Strong	Reported by one calibrated study to affect protein function similar to pathogenic control variants (PMID:30209399) (PS3 met).		0.01	N	one	Findlay 2018 (PMID:30209399) - LOF
BRCA1	c.72T>C	p.(=)	BS3	Strong	Silent variant, functional data considered only from assays that measure effect via mRNA and protein. Reported by one calibrated study incorporating mRNA splicing effects to affect function similar to benign control variants (PMID:30209399) (BS3 met).		0.03	N	one	Findlay 2018 (PMID:30209399) - FUNC
BRCA1	c.72T>G	p.(Cys24Trp)	PS3	Strong	Reported by one calibrated study to affect protein function similar to pathogenic control variants (PMID:30209399) (PS3 met).		0.01	N	one	Findlay 2018 (PMID:30209399) - LOF
BRCA1	c.736T>G	p.(Leu246Val)	None	N/A	Missense variant shown to alter splicing (see PVS1 or BP7 for description), functional data considered only from assays that measure effect via mRNA and protein. Results from one calibrated study with cDNA based design not considered for code application (PMID:32546644) (PS3 and BS3 not met).	exon 11 deletion or monoallelic BRCA1 expression, 1 study. no aberration, 1 study	0.06	Y, splicing papers	one	Bouwman 2020 (PMID:32546644) - (Likely) Neutral
BRCA1	c.73C>A	p.(Pro25Thr)	BS3	Strong	Reported by one calibrated study to affect protein function similar to benign control variants (PMID:30209399) (BS3 met).		0.01	N	one	Findlay 2018 (PMID:30209399) - FUNC
BRCA1	c.73C>G	p.(Pro25Ala)	BS3	Strong	Reported by one calibrated study to affect protein function similar to benign control variants (PMID:30209399) (BS3 met).		0.02	N	one	Findlay 2018 (PMID:30209399) - FUNC
BRCA1	c.73C>T	p.(Pro25Ser)	BS3	Strong	Reported by one calibrated study to affect protein function similar to benign control variants (PMID:30209399) (BS3 met).		0.02	N	one	Findlay 2018 (PMID:30209399) - FUNC
BRCA1	c.74C>G	p.(Pro25Arg)	BS3	Strong	Reported by one calibrated study to affect protein function similar to benign control variants (PMID:30209399) (BS3 met).		0.04	N	one	Findlay 2018 (PMID:30209399) - FUNC
BRCA1	c.74C>T	p.(Pro25Leu)	PS3	Strong	Reported by one calibrated study to affect protein function similar to pathogenic control variants (PMID:30209399) (PS3 met).		0.02	N	one	Findlay 2018 (PMID:30209399) - LOF
BRCA1	c.76A>C	p.(Ile26Leu)	None	N/A	Reported by one calibrated study to have a partial impact on protein function, between what was observed for benign and pathogenic control variants (PMID:30209399) (PS3 and BS3 not met).		0.04	N	one	Findlay 2018 (PMID:30209399) - INT
BRCA1	c.76A>G	p.(Ile26Val)	BS3	Strong	Reported by one calibrated study to affect protein function similar to benign control variants (PMID:30209399) (BS3 met).		0.01	N	one	Findlay 2018 (PMID:30209399) - FUNC
BRCA1	c.77T>A	p.(Ile26Asn)	PS3	Strong	Reported by one calibrated study to affect protein function similar to pathogenic control variants (PMID:30209399) (PS3 met).		0.01	N	one	Findlay 2018 (PMID:30209399) - LOF
BRCA1	c.77T>C	p.(Ile26Thr)	PS3	Strong	Reported by one calibrated study to affect protein function similar to pathogenic control variants (PMID:30209399) (PS3 met).		0.01	N	one	Findlay 2018 (PMID:30209399) - LOF
BRCA1	c.77T>G	p.(Ile26Ser)	None	N/A	Reported by one calibrated study to have a partial impact on protein function, between what was observed for benign and pathogenic control variants (PMID:30209399) (PS3 and BS3 not met).		0.04	N	one	Findlay 2018 (PMID:30209399) - INT
BRCA1	c.78C>A	p.(=)	BS3	Strong	Silent variant, functional data considered only from assays that measure effect via mRNA and protein. Reported by one calibrated study incorporating mRNA splicing effects to affect function similar to benign control variants (PMID:30209399) (BS3 met).		0.02	N	one	Findlay 2018 (PMID:30209399) - FUNC
BRCA1	c.78C>G	p.(Ile26Met)	BS3	Strong	Reported by one calibrated study to affect protein function similar to benign control variants (PMID:30209399) (BS3 met).		0.07	N	one	Findlay 2018 (PMID:30209399) - FUNC
BRCA1	c.78C>T	p.(=)	BS3	Strong	Silent variant, functional data considered only from assays that measure effect via mRNA and protein. Reported by one calibrated study incorporating mRNA splicing effects to affect function similar to benign control variants (PMID:30209399) (BS3 met).		0.05	N	one	Findlay 2018 (PMID:30209399) - FUNC
BRCA1	c.79T>A	p.(Cys27Ser)	PS3	Strong	Reported by one calibrated study to affect protein function similar to pathogenic control variants (PMID:30209399) (PS3 met).		0.06	N	one	Findlay 2018 (PMID:30209399) - LOF
BRCA1	c.79T>C	p.(Cys27Arg)	PS3	Strong	Reported by one calibrated study to affect protein function similar to pathogenic control variants (PMID:30209399) (PS3 met).		0.04	N	one	Findlay 2018 (PMID:30209399) - LOF
BRCA1	c.79T>G	p.(Cys27Gly)	PS3	Strong	Reported by one calibrated study to affect protein function similar to pathogenic control variants (PMID:30209399) (PS3 met).		0.03	N	one	Findlay 2018 (PMID:30209399) - LOF
BRCA1	c.-7G>A		BS3	Strong	5'UTR variant, functional data considered only from assays that measure effect via mRNA and protein. Reported by one calibrated study incorporating mRNA effects to affect function similar to benign control variants (PMID:30209399) (BS3 met).		0.1	N	one	Findlay 2018 (PMID:30209399) - FUNC
BRCA1	c.-7G>C		BS3	Strong	5'UTR variant, functional data considered only from assays that measure effect via mRNA and protein. Reported by one calibrated study incorporating mRNA effects to affect function similar to benign control variants (PMID:30209399) (BS3 met).		0.1	N	one	Findlay 2018 (PMID:30209399) - FUNC
BRCA1	c.-7G>T		None	N/A	5'UTR variant, functional data considered only from assays that measure effect via mRNA and protein. Reported by one calibrated study incorporating mRNA effects to have a partial impact on protein function, between what was observed for benign and pathogenic control variants (PMID:30209399) (PS3 and BS3 not met).		0.1	N	one	Findlay 2018 (PMID:30209399) - INT
BRCA1	c.7T>A	p.(Leu3Ile)	BS3	Strong	Reported by one calibrated study to affect protein function similar to benign control variants (PMID:30209399) (BS3 met).		0.02	N	one	Findlay 2018 (PMID:30209399) - FUNC
BRCA1	c.7T>C	p.(=)	BS3	Strong	Silent variant, functional data considered only from assays that measure effect via mRNA and protein. Reported by one calibrated study incorporating mRNA splicing effects to affect function similar to benign control variants (PMID:30209399) (BS3 met).		0.03	N	one	Findlay 2018 (PMID:30209399) - FUNC
BRCA1	c.7T>G	p.(Leu3Val)	BS3	Strong	Reported by one calibrated study to affect protein function similar to benign control variants (PMID:30209399) (BS3 met).		0.02	N	one	Findlay 2018 (PMID:30209399) - FUNC
BRCA1	c.80+1G>A		PS3	Strong	Intronic variant, functional data considered only from assays that measure effect via mRNA and protein. Reported by one calibrated study incorporating mRNA splicing effects to affect protein function similar to pathogenic control variants (PMID:30209399) (PS3 met).	exon 2 deletion	0.9	Y, splicing papers	one	Findlay 2018 (PMID:30209399) - LOF
BRCA1	c.80+1G>C		PS3	Strong	Intronic variant, functional data considered only from assays that measure effect via mRNA and protein. Reported by one calibrated study incorporating mRNA splicing effects to affect protein function similar to pathogenic control variants (PMID:30209399) (PS3 met).		0.9	Y, predicted splicing	one	Findlay 2018 (PMID:30209399) - LOF
BRCA1	c.80+1G>T		PS3	Strong	Intronic variant, functional data considered only from assays that measure effect via mRNA and protein. Reported by one calibrated study incorporating mRNA splicing effects to affect protein function similar to pathogenic control variants (PMID:30209399) (PS3 met).		0.9	Y, predicted splicing	one	Findlay 2018 (PMID:30209399) - LOF
BRCA1	c.80+2T>A		PS3	Strong	Intronic variant, functional data considered only from assays that measure effect via mRNA and protein. Reported by one calibrated study incorporating mRNA splicing effects to affect protein function similar to pathogenic control variants (PMID:30209399) (PS3 met).		0.9	Y, predicted splicing	one	Findlay 2018 (PMID:30209399) - LOF
BRCA1	c.80+2T>C		PS3	Strong	Intronic variant, functional data considered only from assays that measure effect via mRNA and protein. Reported by one calibrated study incorporating mRNA splicing effects to affect protein function similar to pathogenic control variants (PMID:30209399) (PS3 met).		0.9	Y, predicted splicing	one	Findlay 2018 (PMID:30209399) - LOF
BRCA1	c.80+2T>G		PS3	Strong	Intronic variant, functional data considered only from assays that measure effect via mRNA and protein. Reported by one calibrated study incorporating mRNA splicing effects to affect protein function similar to pathogenic control variants (PMID:30209399) (PS3 met).		0.9	Y, predicted splicing	one	Findlay 2018 (PMID:30209399) - LOF
BRCA1	c.80+3A>C		PS3	Strong	Intronic variant, functional data considered only from assays that measure effect via mRNA and protein. Reported by one calibrated study incorporating mRNA splicing effects to affect protein function similar to pathogenic control variants (PMID:30209399) (PS3 met).		0.9	Y, predicted splicing	one	Findlay 2018 (PMID:30209399) - LOF
BRCA1	c.80+3A>G		BS3	Strong	Intronic variant, functional data considered only from assays that measure effect via mRNA and protein. Reported by one calibrated study incorporating mRNA splicing effects to affect function similar to benign control variants (PMID:30209399) (BS3 met).		0.15	N	one	Findlay 2018 (PMID:30209399) - FUNC
BRCA1	c.80+3A>T		PS3	Strong	Intronic variant, functional data considered only from assays that measure effect via mRNA and protein. Reported by one calibrated study incorporating mRNA splicing effects to affect protein function similar to pathogenic control variants (PMID:30209399) (PS3 met).		0.9	Y, predicted splicing	one	Findlay 2018 (PMID:30209399) - LOF
BRCA1	c.80+4A>C		BS3	Strong	Intronic variant, functional data considered only from assays that measure effect via mRNA and protein. Reported by one calibrated study incorporating mRNA splicing effects to affect function similar to benign control variants (PMID:30209399) (BS3 met).		0.37	Y, predicted splicing	one	Findlay 2018 (PMID:30209399) - FUNC
BRCA1	c.80+4A>G		PS3	Strong	Intronic variant, functional data considered only from assays that measure effect via mRNA and protein. Reported by one calibrated study incorporating mRNA splicing effects to affect protein function similar to pathogenic control variants (PMID:30209399) (PS3 met).		0.62	Y, predicted splicing	one	Findlay 2018 (PMID:30209399) - LOF
BRCA1	c.80+4A>T		PS3	Strong	Intronic variant, functional data considered only from assays that measure effect via mRNA and protein. Reported by one calibrated study incorporating mRNA splicing effects to affect protein function similar to pathogenic control variants (PMID:30209399) (PS3 met).		0.63	Y, predicted splicing	one	Findlay 2018 (PMID:30209399) - LOF
BRCA1	c.80G>A	p.(Cys27Tyr)	PS3	Strong	Missense variant predicted to alter splicing, functional data considered only from assays that measure effect via mRNA and protein. Reported by one calibrated study incorporating mRNA splicing effects to affect function similar to pathogenic control variants (PMID:30209399) (PS3 met).		0.71	Y, predicted splicing	one	Findlay 2018 (PMID:30209399) - LOF
BRCA1	c.80G>C	p.(Cys27Ser)	PS3	Strong	Missense variant predicted to alter splicing, functional data considered only from assays that measure effect via mRNA and protein. Reported by one calibrated study incorporating mRNA splicing effects to affect function similar to pathogenic control variants (PMID:30209399) (PS3 met).		0.53	Y, predicted splicing	one	Findlay 2018 (PMID:30209399) - LOF
BRCA1	c.80G>T	p.(Cys27Phe)	PS3	Strong	Missense variant predicted to alter splicing, functional data considered only from assays that measure effect via mRNA and protein. Reported by one calibrated study incorporating mRNA splicing effects to affect function similar to pathogenic control variants (PMID:30209399) (PS3 met).		0.74	Y, predicted splicing	one	Findlay 2018 (PMID:30209399) - LOF
BRCA1	c.81-10A>C		BS3	Strong	Intronic variant, functional data considered only from assays that measure effect via mRNA and protein. Reported by one calibrated study incorporating mRNA splicing effects to affect function similar to benign control variants (PMID:30209399) (BS3 met).		0.01	N	one	Findlay 2018 (PMID:30209399) - FUNC
BRCA1	c.81-10A>G		BS3	Strong	Intronic variant, functional data considered only from assays that measure effect via mRNA and protein. Reported by one calibrated study incorporating mRNA splicing effects to affect function similar to benign control variants (PMID:30209399) (BS3 met).		0.01	N	one	Findlay 2018 (PMID:30209399) - FUNC
BRCA1	c.81-10A>T		BS3	Strong	Intronic variant, functional data considered only from assays that measure effect via mRNA and protein. Reported by one calibrated study incorporating mRNA splicing effects to affect function similar to benign control variants (PMID:30209399) (BS3 met).		0	N	one	Findlay 2018 (PMID:30209399) - FUNC
BRCA1	c.81-11T>A		None	N/A	Intronic variant, functional data considered only from assays that measure effect via mRNA and protein. Reported by one calibrated study incorporating mRNA splicing effects to have a partial impact on protein function, between what was observed for benign and pathogenic control variants (PMID:30209399) (PS3 and BS3 not met).		0.02	N	one	Findlay 2018 (PMID:30209399) - INT
BRCA1	c.81-11T>C		BS3	Strong	Intronic variant, functional data considered only from assays that measure effect via mRNA and protein. Reported by one calibrated study incorporating mRNA splicing effects to affect function similar to benign control variants (PMID:30209399) (BS3 met).	no aberration	0.01	N, no aberration	one	Findlay 2018 (PMID:30209399) - FUNC
BRCA1	c.81-11T>G		BS3	Strong	Intronic variant, functional data considered only from assays that measure effect via mRNA and protein. Reported by one calibrated study incorporating mRNA splicing effects to affect function similar to benign control variants (PMID:30209399) (BS3 met).		0.02	N	one	Findlay 2018 (PMID:30209399) - FUNC
BRCA1	c.81-12C>A		BS3	Strong	Intronic variant, functional data considered only from assays that measure effect via mRNA and protein. Reported by one calibrated study incorporating mRNA splicing effects to affect function similar to benign control variants (PMID:30209399) (BS3 met).		0.02	N	one	Findlay 2018 (PMID:30209399) - FUNC
BRCA1	c.81-12C>G		BS3	Strong	Intronic variant, functional data considered only from assays that measure effect via mRNA and protein. Reported by one calibrated study incorporating mRNA splicing effects to affect function similar to benign control variants (PMID:30209399) (BS3 met).	no aberration	0.01	N, no aberration	one	Findlay 2018 (PMID:30209399) - FUNC
BRCA1	c.81-12C>T		BS3	Strong	Intronic variant, functional data considered only from assays that measure effect via mRNA and protein. Reported by one calibrated study incorporating mRNA splicing effects to affect function similar to benign control variants (PMID:30209399) (BS3 met).		0	N	one	Findlay 2018 (PMID:30209399) - FUNC
BRCA1	c.81-13C>A		BS3	Strong	Intronic variant, functional data considered only from assays that measure effect via mRNA and protein. Reported by one calibrated study incorporating mRNA splicing effects to affect function similar to benign control variants (PMID:30209399) (BS3 met).	no aberration, 2 studies	0.01	N, no aberration	one	Findlay 2018 (PMID:30209399) - FUNC
BRCA1	c.81-13C>G		BS3	Strong	Intronic variant, functional data considered only from assays that measure effect via mRNA and protein. Reported by one calibrated study incorporating mRNA splicing effects to affect function similar to benign control variants (PMID:30209399) (BS3 met).	no aberration, 2 studies	0	N, no aberration	one	Findlay 2018 (PMID:30209399) - FUNC
BRCA1	c.81-13C>T		BS3	Strong	Intronic variant, functional data considered only from assays that measure effect via mRNA and protein. Reported by one calibrated study incorporating mRNA splicing effects to affect function similar to benign control variants (PMID:30209399) (BS3 met).		0.01	N	one	Findlay 2018 (PMID:30209399) - FUNC
BRCA1	c.81-14C>A		BS3	Strong	Intronic variant, functional data considered only from assays that measure effect via mRNA and protein. Reported by one calibrated study incorporating mRNA splicing effects to affect function similar to benign control variants (PMID:30209399) (BS3 met).		0.02	N	one	Findlay 2018 (PMID:30209399) - FUNC
BRCA1	c.81-14C>G		BS3	Strong	Intronic variant, functional data considered only from assays that measure effect via mRNA and protein. Reported by one calibrated study incorporating mRNA splicing effects to affect function similar to benign control variants (PMID:30209399) (BS3 met).	no aberration	0.01	N, no aberration	one	Findlay 2018 (PMID:30209399) - FUNC
BRCA1	c.81-14C>T		BS3	Strong	Intronic variant, functional data considered only from assays that measure effect via mRNA and protein. Reported by one calibrated study incorporating mRNA splicing effects to affect function similar to benign control variants (PMID:30209399) (BS3 met).	no aberration, 6 studies	0	N, no aberration	one	Findlay 2018 (PMID:30209399) - FUNC
BRCA1	c.81-15C>A		BS3	Strong	Intronic variant, functional data considered only from assays that measure effect via mRNA and protein. Reported by one calibrated study incorporating mRNA splicing effects to affect function similar to benign control variants (PMID:30209399) (BS3 met).		0.02	N	one	Findlay 2018 (PMID:30209399) - FUNC
BRCA1	c.81-15C>G		BS3	Strong	Intronic variant, functional data considered only from assays that measure effect via mRNA and protein. Reported by one calibrated study incorporating mRNA splicing effects to affect function similar to benign control variants (PMID:30209399) (BS3 met).		0.02	N	one	Findlay 2018 (PMID:30209399) - FUNC
BRCA1	c.81-15C>T		BS3	Strong	Intronic variant, functional data considered only from assays that measure effect via mRNA and protein. Reported by one calibrated study incorporating mRNA splicing effects to affect function similar to benign control variants (PMID:30209399) (BS3 met).		0	N	one	Findlay 2018 (PMID:30209399) - FUNC
BRCA1	c.81-16C>A		BS3	Strong	Intronic variant, functional data considered only from assays that measure effect via mRNA and protein. Reported by one calibrated study incorporating mRNA splicing effects to affect function similar to benign control variants (PMID:30209399) (BS3 met).		0.03	N	one	Findlay 2018 (PMID:30209399) - FUNC
BRCA1	c.81-16C>G		BS3	Strong	Intronic variant, functional data considered only from assays that measure effect via mRNA and protein. Reported by one calibrated study incorporating mRNA splicing effects to affect function similar to benign control variants (PMID:30209399) (BS3 met).		0.03	N	one	Findlay 2018 (PMID:30209399) - FUNC
BRCA1	c.81-16C>T		BS3	Strong	Intronic variant, functional data considered only from assays that measure effect via mRNA and protein. Reported by one calibrated study incorporating mRNA splicing effects to affect function similar to benign control variants (PMID:30209399) (BS3 met).		0	N	one	Findlay 2018 (PMID:30209399) - FUNC
BRCA1	c.81-17C>A		BS3	Strong	Intronic variant, functional data considered only from assays that measure effect via mRNA and protein. Reported by one calibrated study incorporating mRNA splicing effects to affect function similar to benign control variants (PMID:30209399) (BS3 met).		0.05	N	one	Findlay 2018 (PMID:30209399) - FUNC
BRCA1	c.81-17C>G		BS3	Strong	Intronic variant, functional data considered only from assays that measure effect via mRNA and protein. Reported by one calibrated study incorporating mRNA splicing effects to affect function similar to benign control variants (PMID:30209399) (BS3 met).		0.04	N	one	Findlay 2018 (PMID:30209399) - FUNC
BRCA1	c.81-17C>T		BS3	Strong	Intronic variant, functional data considered only from assays that measure effect via mRNA and protein. Reported by one calibrated study incorporating mRNA splicing effects to affect function similar to benign control variants (PMID:30209399) (BS3 met).		0.01	N	one	Findlay 2018 (PMID:30209399) - FUNC
BRCA1	c.81-18C>A		BS3	Strong	Intronic variant, functional data considered only from assays that measure effect via mRNA and protein. Reported by one calibrated study incorporating mRNA splicing effects to affect function similar to benign control variants (PMID:30209399) (BS3 met).	no aberration	0.04	N, no aberration	one	Findlay 2018 (PMID:30209399) - FUNC
BRCA1	c.81-18C>G		BS3	Strong	Intronic variant, functional data considered only from assays that measure effect via mRNA and protein. Reported by one calibrated study incorporating mRNA splicing effects to affect function similar to benign control variants (PMID:30209399) (BS3 met).		0.04	N	one	Findlay 2018 (PMID:30209399) - FUNC
BRCA1	c.81-18C>T		BS3	Strong	Intronic variant, functional data considered only from assays that measure effect via mRNA and protein. Reported by one calibrated study incorporating mRNA splicing effects to affect function similar to benign control variants (PMID:30209399) (BS3 met).		0	N	one	Findlay 2018 (PMID:30209399) - FUNC
BRCA1	c.81-19T>A		BS3	Strong	Intronic variant, functional data considered only from assays that measure effect via mRNA and protein. Reported by one calibrated study incorporating mRNA splicing effects to affect function similar to benign control variants (PMID:30209399) (BS3 met).		0.07	N	one	Findlay 2018 (PMID:30209399) - FUNC
BRCA1	c.81-19T>C		BS3	Strong	Intronic variant, functional data considered only from assays that measure effect via mRNA and protein. Reported by one calibrated study incorporating mRNA splicing effects to affect function similar to benign control variants (PMID:30209399) (BS3 met).		0.01	N	one	Findlay 2018 (PMID:30209399) - FUNC
BRCA1	c.81-19T>G		BS3	Strong	Intronic variant, functional data considered only from assays that measure effect via mRNA and protein. Reported by one calibrated study incorporating mRNA splicing effects to affect function similar to benign control variants (PMID:30209399) (BS3 met).		0.06	N	one	Findlay 2018 (PMID:30209399) - FUNC
BRCA1	c.81-1G>A		PS3	Strong	Intronic variant, functional data considered only from assays that measure effect via mRNA and protein. Reported by one calibrated study incorporating mRNA splicing effects to affect protein function similar to pathogenic control variants (PMID:30209399) (PS3 met).		0.96	Y, predicted splicing	one	Findlay 2018 (PMID:30209399) - LOF
BRCA1	c.81-1G>C		PS3	Strong	Intronic variant, functional data considered only from assays that measure effect via mRNA and protein. Reported by one calibrated study incorporating mRNA splicing effects to affect protein function similar to pathogenic control variants (PMID:30209399) (PS3 met).	7nt of exon 3 deleted, 2 studies	0.96	Y, splicing papers	one	Findlay 2018 (PMID:30209399) - LOF
BRCA1	c.81-1G>T		PS3	Strong	Intronic variant, functional data considered only from assays that measure effect via mRNA and protein. Reported by one calibrated study incorporating mRNA splicing effects to affect protein function similar to pathogenic control variants (PMID:30209399) (PS3 met).		0.96	Y, predicted splicing	one	Findlay 2018 (PMID:30209399) - LOF
BRCA1	c.81-20C>A		BS3	Strong	Intronic variant, functional data considered only from assays that measure effect via mRNA and protein. Reported by one calibrated study incorporating mRNA splicing effects to affect function similar to benign control variants (PMID:30209399) (BS3 met).		0.05	N	one	Findlay 2018 (PMID:30209399) - FUNC
BRCA1	c.81-20C>G		BS3	Strong	Intronic variant, functional data considered only from assays that measure effect via mRNA and protein. Reported by one calibrated study incorporating mRNA splicing effects to affect function similar to benign control variants (PMID:30209399) (BS3 met).		0.03	N	one	Findlay 2018 (PMID:30209399) - FUNC
BRCA1	c.81-20C>T		BS3	Strong	Intronic variant, functional data considered only from assays that measure effect via mRNA and protein. Reported by one calibrated study incorporating mRNA splicing effects to affect function similar to benign control variants (PMID:30209399) (BS3 met).	no aberration	0	N, no aberration	one	Findlay 2018 (PMID:30209399) - FUNC
BRCA1	c.81-21T>A		BS3	Strong	Intronic variant, functional data considered only from assays that measure effect via mRNA and protein. Reported by one calibrated study incorporating mRNA splicing effects to affect function similar to benign control variants (PMID:30209399) (BS3 met).		0.09	N	one	Findlay 2018 (PMID:30209399) - FUNC
BRCA1	c.81-21T>C		BS3	Strong	Intronic variant, functional data considered only from assays that measure effect via mRNA and protein. Reported by one calibrated study incorporating mRNA splicing effects to affect function similar to benign control variants (PMID:30209399) (BS3 met).		0.02	N	one	Findlay 2018 (PMID:30209399) - FUNC
BRCA1	c.81-21T>G		BS3	Strong	Intronic variant, functional data considered only from assays that measure effect via mRNA and protein. Reported by one calibrated study incorporating mRNA splicing effects to affect function similar to benign control variants (PMID:30209399) (BS3 met).		0.06	N	one	Findlay 2018 (PMID:30209399) - FUNC
BRCA1	c.81-22T>A		BS3	Strong	Intronic variant, functional data considered only from assays that measure effect via mRNA and protein. Reported by one calibrated study incorporating mRNA splicing effects to affect function similar to benign control variants (PMID:30209399) (BS3 met).		0.04	N	one	Findlay 2018 (PMID:30209399) - FUNC
BRCA1	c.81-22T>C		BS3	Strong	Intronic variant, functional data considered only from assays that measure effect via mRNA and protein. Reported by one calibrated study incorporating mRNA splicing effects to affect function similar to benign control variants (PMID:30209399) (BS3 met).		0	N	one	Findlay 2018 (PMID:30209399) - FUNC
BRCA1	c.81-22T>G		BS3	Strong	Intronic variant, functional data considered only from assays that measure effect via mRNA and protein. Reported by one calibrated study incorporating mRNA splicing effects to affect function similar to benign control variants (PMID:30209399) (BS3 met).		0.02	N	one	Findlay 2018 (PMID:30209399) - FUNC
BRCA1	c.81-23T>A		BS3	Strong	Intronic variant, functional data considered only from assays that measure effect via mRNA and protein. Reported by one calibrated study incorporating mRNA splicing effects to affect function similar to benign control variants (PMID:30209399) (BS3 met).		0.08	N	one	Findlay 2018 (PMID:30209399) - FUNC
BRCA1	c.81-23T>C		BS3	Strong	Intronic variant, functional data considered only from assays that measure effect via mRNA and protein. Reported by one calibrated study incorporating mRNA splicing effects to affect function similar to benign control variants (PMID:30209399) (BS3 met).		0.02	N	one	Findlay 2018 (PMID:30209399) - FUNC
BRCA1	c.81-23T>G		BS3	Strong	Intronic variant, functional data considered only from assays that measure effect via mRNA and protein. Reported by one calibrated study incorporating mRNA splicing effects to affect function similar to benign control variants (PMID:30209399) (BS3 met).		0.04	N	one	Findlay 2018 (PMID:30209399) - FUNC
BRCA1	c.81-2A>C		PS3	Strong	Intronic variant, functional data considered only from assays that measure effect via mRNA and protein. Reported by one calibrated study incorporating mRNA splicing effects to affect protein function similar to pathogenic control variants (PMID:30209399) (PS3 met).		0.96	Y, predicted splicing	one	Findlay 2018 (PMID:30209399) - LOF
BRCA1	c.81-2A>G		PS3	Strong	Intronic variant, functional data considered only from assays that measure effect via mRNA and protein. Reported by one calibrated study incorporating mRNA splicing effects to affect protein function similar to pathogenic control variants (PMID:30209399) (PS3 met).		0.96	Y, predicted splicing	one	Findlay 2018 (PMID:30209399) - LOF
BRCA1	c.81-2A>T		PS3	Strong	Intronic variant, functional data considered only from assays that measure effect via mRNA and protein. Reported by one calibrated study incorporating mRNA splicing effects to affect protein function similar to pathogenic control variants (PMID:30209399) (PS3 met).		0.96	Y, predicted splicing	one	Findlay 2018 (PMID:30209399) - LOF
BRCA1	c.81-3T>A		BS3	Strong	Intronic variant, functional data considered only from assays that measure effect via mRNA and protein. Reported by one calibrated study incorporating mRNA splicing effects to affect function similar to benign control variants (PMID:30209399) (BS3 met).		0.09	N	one	Findlay 2018 (PMID:30209399) - FUNC
BRCA1	c.81-3T>C		BS3	Strong	Intronic variant, functional data considered only from assays that measure effect via mRNA and protein. Reported by one calibrated study incorporating mRNA splicing effects to affect function similar to benign control variants (PMID:30209399) (BS3 met).		0	N	one	Findlay 2018 (PMID:30209399) - FUNC
BRCA1	c.81-3T>G		BS3	Strong	Intronic variant, functional data considered only from assays that measure effect via mRNA and protein. Reported by one calibrated study incorporating mRNA splicing effects to affect function similar to benign control variants (PMID:30209399) (BS3 met).		0.31	Y, predicted splicing	one	Findlay 2018 (PMID:30209399) - FUNC
BRCA1	c.81-4C>A		BS3	Strong	Intronic variant, functional data considered only from assays that measure effect via mRNA and protein. Reported by one calibrated study incorporating mRNA splicing effects to affect function similar to benign control variants (PMID:30209399) (BS3 met).		0	N	one	Findlay 2018 (PMID:30209399) - FUNC
BRCA1	c.81-4C>G		None	N/A	Intronic variant, functional data considered only from assays that measure effect via mRNA and protein. Reported by one calibrated study incorporating mRNA splicing effects to have a partial impact on protein function, between what was observed for benign and pathogenic control variants (PMID:30209399) (PS3 and BS3 not met).		0.03	N	one	Findlay 2018 (PMID:30209399) - INT
BRCA1	c.81-4C>T		BS3	Strong	Intronic variant, functional data considered only from assays that measure effect via mRNA and protein. Reported by one calibrated study incorporating mRNA splicing effects to affect function similar to benign control variants (PMID:30209399) (BS3 met).		0.01	N	one	Findlay 2018 (PMID:30209399) - FUNC
BRCA1	c.81-5G>A		BS3	Strong	Intronic variant, functional data considered only from assays that measure effect via mRNA and protein. Reported by one calibrated study incorporating mRNA splicing effects to affect function similar to benign control variants (PMID:30209399) (BS3 met).		0.01	N	one	Findlay 2018 (PMID:30209399) - FUNC
BRCA1	c.81-5G>C		BS3	Strong	Intronic variant, functional data considered only from assays that measure effect via mRNA and protein. Reported by one calibrated study incorporating mRNA splicing effects to affect function similar to benign control variants (PMID:30209399) (BS3 met).		0.02	N	one	Findlay 2018 (PMID:30209399) - FUNC
BRCA1	c.81-5G>T		BS3	Strong	Intronic variant, functional data considered only from assays that measure effect via mRNA and protein. Reported by one calibrated study incorporating mRNA splicing effects to affect function similar to benign control variants (PMID:30209399) (BS3 met).		0.03	N	one	Findlay 2018 (PMID:30209399) - FUNC
BRCA1	c.81-6T>A		PS3	Strong	Intronic variant, functional data considered only from assays that measure effect via mRNA and protein. Reported by one calibrated study incorporating mRNA splicing effects to affect protein function similar to pathogenic control variants (PMID:30209399) (PS3 met).	retention of 4nt of intron 2	0.96	Y, splicing papers	one	Findlay 2018 (PMID:30209399) - LOF
BRCA1	c.81-6T>C		BS3	Strong	Intronic variant, functional data considered only from assays that measure effect via mRNA and protein. Reported by one calibrated study incorporating mRNA splicing effects to affect function similar to benign control variants (PMID:30209399) (BS3 met).	no aberration, 2 studies	0.01	N, no aberration	one	Findlay 2018 (PMID:30209399) - FUNC
BRCA1	c.81-6T>G		BS3	Strong	Intronic variant, functional data considered only from assays that measure effect via mRNA and protein. Reported by one calibrated study incorporating mRNA splicing effects to affect function similar to benign control variants (PMID:30209399) (BS3 met).		0.05	N	one	Findlay 2018 (PMID:30209399) - FUNC
BRCA1	c.81-7C>A		BS3	Strong	Intronic variant, functional data considered only from assays that measure effect via mRNA and protein. Reported by one calibrated study incorporating mRNA splicing effects to affect function similar to benign control variants (PMID:30209399) (BS3 met).		0.01	N	one	Findlay 2018 (PMID:30209399) - FUNC
BRCA1	c.81-7C>G		BS3	Strong	Intronic variant, functional data considered only from assays that measure effect via mRNA and protein. Reported by one calibrated study incorporating mRNA splicing effects to affect function similar to benign control variants (PMID:30209399) (BS3 met).		0.03	N	one	Findlay 2018 (PMID:30209399) - FUNC
BRCA1	c.81-7C>T		BS3	Strong	Intronic variant, functional data considered only from assays that measure effect via mRNA and protein. Reported by one calibrated study incorporating mRNA splicing effects to affect function similar to benign control variants (PMID:30209399) (BS3 met).		0	N	one	Findlay 2018 (PMID:30209399) - FUNC
BRCA1	c.81-8C>A		BS3	Strong	Intronic variant, functional data considered only from assays that measure effect via mRNA and protein. Reported by one calibrated study incorporating mRNA splicing effects to affect function similar to benign control variants (PMID:30209399) (BS3 met).		0.03	N	one	Findlay 2018 (PMID:30209399) - FUNC
BRCA1	c.81-8C>G		BS3	Strong	Intronic variant, functional data considered only from assays that measure effect via mRNA and protein. Reported by one calibrated study incorporating mRNA splicing effects to affect function similar to benign control variants (PMID:30209399) (BS3 met).		0.03	N	one	Findlay 2018 (PMID:30209399) - FUNC
BRCA1	c.81-8C>T		BS3	Strong	Intronic variant, functional data considered only from assays that measure effect via mRNA and protein. Reported by one calibrated study incorporating mRNA splicing effects to affect function similar to benign control variants (PMID:30209399) (BS3 met).		0.01	N	one	Findlay 2018 (PMID:30209399) - FUNC
BRCA1	c.81-9C>A		BS3	Strong	Intronic variant, functional data considered only from assays that measure effect via mRNA and protein. Reported by one calibrated study incorporating mRNA splicing effects to affect function similar to benign control variants (PMID:30209399) (BS3 met).		0.04	N	one	Findlay 2018 (PMID:30209399) - FUNC
BRCA1	c.81-9C>G		PS3	Strong	Intronic variant, functional data considered only from assays that measure effect via mRNA and protein. Reported by one calibrated study incorporating mRNA splicing effects to affect protein function similar to pathogenic control variants (PMID:30209399) (PS3 met).	retention of 8nt of intron 3	1	Y, splicing papers	one	Findlay 2018 (PMID:30209399) - LOF
BRCA1	c.81-9C>T		BS3	Strong	Intronic variant, functional data considered only from assays that measure effect via mRNA and protein. Reported by one calibrated study incorporating mRNA splicing effects to affect function similar to benign control variants (PMID:30209399) (BS3 met).		0.01	N	one	Findlay 2018 (PMID:30209399) - FUNC
BRCA1	c.81T>A	p.(Cys27Ter)	PS3	Strong	Reported by one calibrated study to affect protein function similar to pathogenic control variants (PMID:30209399) (PS3 met).		0.02	N	one	Findlay 2018 (PMID:30209399) - LOF
BRCA1	c.81T>C	p.(=)	BS3	Strong	Silent variant, functional data considered only from assays that measure effect via mRNA and protein. Reported by one calibrated study incorporating mRNA splicing effects to affect function similar to benign control variants (PMID:30209399) (BS3 met).	no aberration	0.01	N, no aberration	one	Findlay 2018 (PMID:30209399) - FUNC
BRCA1	c.81T>G	p.(Cys27Trp)	PS3	Strong	Reported by one calibrated study to affect protein function similar to pathogenic control variants (PMID:30209399) (PS3 met).		0.03	N	one	Findlay 2018 (PMID:30209399) - LOF
BRCA1	c.82C>A	p.(Leu28Met)	BS3	Strong	Reported by one calibrated study to affect protein function similar to benign control variants (PMID:30209399) (BS3 met).		0.01	N	one	Findlay 2018 (PMID:30209399) - FUNC
BRCA1	c.82C>G	p.(Leu28Val)	BS3	Strong	Reported by one calibrated study to affect protein function similar to benign control variants (PMID:30209399) (BS3 met).		0.01	N	one	Findlay 2018 (PMID:30209399) - FUNC
BRCA1	c.82C>T	p.(=)	BS3	Strong	Silent variant, functional data considered only from assays that measure effect via mRNA and protein. Reported by one calibrated study incorporating mRNA splicing effects to affect function similar to benign control variants (PMID:30209399) (BS3 met).		0.01	N	one	Findlay 2018 (PMID:30209399) - FUNC
BRCA1	c.83T>A	p.(Leu28Gln)	BS3	Strong	Missense variant predicted to alter splicing, functional data considered only from assays that measure effect via mRNA and protein. Reported by one calibrated study incorporating mRNA splicing effects to affect function similar to benign control variants (PMID:30209399) (BS3 met).		0.57	Y, predicted splicing	one	Findlay 2018 (PMID:30209399) - FUNC
BRCA1	c.83T>C	p.(Leu28Pro)	PS3	Strong	Reported by one calibrated study to affect protein function similar to pathogenic control variants (PMID:30209399) (PS3 met).		0	N	one	Findlay 2018 (PMID:30209399) - LOF
BRCA1	c.83T>G	p.(Leu28Arg)	BS3	Strong	Reported by one calibrated study to affect protein function similar to benign control variants (PMID:30209399) (BS3 met).		0.01	N	one	Findlay 2018 (PMID:30209399) - FUNC
BRCA1	c.84G>A	p.(=)	BS3	Strong	Silent variant, functional data considered only from assays that measure effect via mRNA and protein. Reported by one calibrated study incorporating mRNA splicing effects to affect function similar to benign control variants (PMID:30209399) (BS3 met).		0.65	Y, predicted splicing	one	Findlay 2018 (PMID:30209399) - FUNC
BRCA1	c.84G>C	p.(=)	BS3	Strong	Silent variant, functional data considered only from assays that measure effect via mRNA and protein. Reported by one calibrated study incorporating mRNA splicing effects to affect function similar to benign control variants (PMID:30209399) (BS3 met).		0.01	N	one	Findlay 2018 (PMID:30209399) - FUNC
BRCA1	c.84G>T	p.(=)	BS3	Strong	Silent variant, functional data considered only from assays that measure effect via mRNA and protein. Reported by one calibrated study incorporating mRNA splicing effects to affect function similar to benign control variants (PMID:30209399) (BS3 met).		0.04	N	one	Findlay 2018 (PMID:30209399) - FUNC
BRCA1	c.85G>A	p.(Glu29Lys)	BS3	Strong	Reported by one calibrated study to affect protein function similar to benign control variants (PMID:30209399) (BS3 met).		0.01	N	one	Findlay 2018 (PMID:30209399) - FUNC
BRCA1	c.85G>C	p.(Glu29Gln)	BS3	Strong	Reported by one calibrated study to affect protein function similar to benign control variants (PMID:30209399) (BS3 met).		0.08	N	one	Findlay 2018 (PMID:30209399) - FUNC
BRCA1	c.85G>T	p.(Glu29Ter)	PS3	Strong	Reported by one calibrated study to affect protein function similar to pathogenic control variants (PMID:30209399) (PS3 met).		0.15	N	one	Findlay 2018 (PMID:30209399) - LOF
BRCA1	c.86A>C	p.(Glu29Ala)	BS3	Strong	Reported by one calibrated study to affect protein function similar to benign control variants (PMID:30209399) (BS3 met).		0.02	N	one	Findlay 2018 (PMID:30209399) - FUNC
BRCA1	c.86A>G	p.(Glu29Gly)	BS3	Strong	Reported by one calibrated study to affect protein function similar to benign control variants (PMID:30209399) (BS3 met).		0.16	N	one	Findlay 2018 (PMID:30209399) - FUNC
BRCA1	c.86A>T	p.(Glu29Val)	BS3	Strong	Reported by one calibrated study to affect protein function similar to benign control variants (PMID:30209399) (BS3 met).		0.03	N	one	Findlay 2018 (PMID:30209399) - FUNC
BRCA1	c.87G>A	p.(=)	BS3	Strong	Silent variant, functional data considered only from assays that measure effect via mRNA and protein. Reported by one calibrated study incorporating mRNA splicing effects to affect function similar to benign control variants (PMID:30209399) (BS3 met).		0.03	N	one	Findlay 2018 (PMID:30209399) - FUNC
BRCA1	c.87G>C	p.(Glu29Asp)	BS3	Strong	Reported by one calibrated study to affect protein function similar to benign control variants (PMID:30209399) (BS3 met).		0.01	N	one	Findlay 2018 (PMID:30209399) - FUNC
BRCA1	c.87G>T	p.(Glu29Asp)	BS3	Strong	Reported by one calibrated study to affect protein function similar to benign control variants (PMID:30209399) (BS3 met).		0.03	N	one	Findlay 2018 (PMID:30209399) - FUNC
BRCA1	c.88T>A	p.(Leu30Met)	BS3	Strong	Reported by one calibrated study to affect protein function similar to benign control variants (PMID:30209399) (BS3 met).		0.02	N	one	Findlay 2018 (PMID:30209399) - FUNC
BRCA1	c.88T>C	p.(=)	BS3	Strong	Silent variant, functional data considered only from assays that measure effect via mRNA and protein. Reported by one calibrated study incorporating mRNA splicing effects to affect function similar to benign control variants (PMID:30209399) (BS3 met).		0.01	N	one	Findlay 2018 (PMID:30209399) - FUNC
BRCA1	c.88T>G	p.(Leu30Val)	BS3	Strong	Reported by one calibrated study to affect protein function similar to benign control variants (PMID:30209399) (BS3 met).		0.01	N	one	Findlay 2018 (PMID:30209399) - FUNC
BRCA1	c.89T>A	p.(Leu30Ter)	PS3	Strong	Reported by one calibrated study to affect protein function similar to pathogenic control variants (PMID:30209399) (PS3 met).		0.06	N	one	Findlay 2018 (PMID:30209399) - LOF
BRCA1	c.89T>C	p.(Leu30Ser)	BS3	Strong	Reported by one calibrated study to affect protein function similar to benign control variants (PMID:30209399) (BS3 met).		0.02	N	one	Findlay 2018 (PMID:30209399) - FUNC
BRCA1	c.89T>G	p.(Leu30Trp)	BS3	Strong	Reported by one calibrated study to affect protein function similar to benign control variants (PMID:30209399) (BS3 met).		0.01	N	one	Findlay 2018 (PMID:30209399) - FUNC
BRCA1	c.-8A>C		BS3	Strong	5'UTR variant, functional data considered only from assays that measure effect via mRNA and protein. Reported by one calibrated study incorporating mRNA effects to affect function similar to benign control variants (PMID:30209399) (BS3 met).		0.1	N	one	Findlay 2018 (PMID:30209399) - FUNC
BRCA1	c.-8A>G		BS3	Strong	5'UTR variant, functional data considered only from assays that measure effect via mRNA and protein. Reported by one calibrated study incorporating mRNA effects to affect function similar to benign control variants (PMID:30209399) (BS3 met).		0.1	N	one	Findlay 2018 (PMID:30209399) - FUNC
BRCA1	c.-8A>T		BS3	Strong	5'UTR variant, functional data considered only from assays that measure effect via mRNA and protein. Reported by one calibrated study incorporating mRNA effects to affect function similar to benign control variants (PMID:30209399) (BS3 met).		0.1	N	one	Findlay 2018 (PMID:30209399) - FUNC
BRCA1	c.8T>A	p.(Leu3Ter)	PS3	Strong	Reported by one calibrated study to affect protein function similar to pathogenic control variants (PMID:30209399) (PS3 met).		0.08	N	one	Findlay 2018 (PMID:30209399) - LOF
BRCA1	c.8T>C	p.(Leu3Ser)	BS3	Strong	Reported by one calibrated study to affect protein function similar to benign control variants (PMID:30209399) (BS3 met).		0.05	N	one	Findlay 2018 (PMID:30209399) - FUNC
BRCA1	c.8T>G	p.(Leu3Ter)	PS3	Strong	Reported by one calibrated study to affect protein function similar to pathogenic control variants (PMID:30209399) (PS3 met).		0.04	N	one	Findlay 2018 (PMID:30209399) - LOF
BRCA1	c.90G>A	p.(=)	BS3	Strong	Silent variant, functional data considered only from assays that measure effect via mRNA and protein. Reported by one calibrated study incorporating mRNA splicing effects to affect function similar to benign control variants (PMID:30209399) (BS3 met).		0.06	N	one	Findlay 2018 (PMID:30209399) - FUNC
BRCA1	c.90G>C	p.(Leu30Phe)	BS3	Strong	Reported by one calibrated study to affect protein function similar to benign control variants (PMID:30209399) (BS3 met).		0.01	N	one	Findlay 2018 (PMID:30209399) - FUNC
BRCA1	c.90G>T	p.(Leu30Phe)	None	N/A	Reported by one calibrated study to have a partial impact on protein function, between what was observed for benign and pathogenic control variants (PMID:30209399) (PS3 and BS3 not met).		0.04	N	one	Findlay 2018 (PMID:30209399) - INT
BRCA1	c.91A>C	p.(Ile31Leu)	BS3	Strong	Reported by one calibrated study to affect protein function similar to benign control variants (PMID:30209399) (BS3 met).		0.02	N	one	Findlay 2018 (PMID:30209399) - FUNC
BRCA1	c.91A>G	p.(Ile31Val)	BS3	Strong	Reported by one calibrated study to affect protein function similar to benign control variants (PMID:30209399) (BS3 met).		0.02	N	one	Findlay 2018 (PMID:30209399) - FUNC
BRCA1	c.91A>T	p.(Ile31Phe)	BS3	Strong	Reported by one calibrated study to affect protein function similar to benign control variants (PMID:30209399) (BS3 met).		0.01	N	one	Findlay 2018 (PMID:30209399) - FUNC
BRCA1	c.92T>A	p.(Ile31Asn)	None	N/A	Reported by one calibrated study to have a partial impact on protein function, between what was observed for benign and pathogenic control variants (PMID:30209399) (PS3 and BS3 not met).		0	N	one	Findlay 2018 (PMID:30209399) - INT
BRCA1	c.92T>C	p.(Ile31Thr)	BS3	Strong	Reported by one calibrated study to affect protein function similar to benign control variants (PMID:30209399) (BS3 met).		0.01	N	one	Findlay 2018 (PMID:30209399) - FUNC
BRCA1	c.92T>G	p.(Ile31Ser)	BS3	Strong	Reported by one calibrated study to affect protein function similar to benign control variants (PMID:30209399) (BS3 met).		0.05	N	one	Findlay 2018 (PMID:30209399) - FUNC
BRCA1	c.93C>A	p.(=)	BS3	Strong	Silent variant, functional data considered only from assays that measure effect via mRNA and protein. Reported by one calibrated study incorporating mRNA splicing effects to affect function similar to benign control variants (PMID:30209399) (BS3 met).		0.04	N	one	Findlay 2018 (PMID:30209399) - FUNC
BRCA1	c.93C>G	p.(Ile31Met)	BS3	Strong	Reported by one calibrated study to affect protein function similar to benign control variants (PMID:30209399) (BS3 met).		0	N	one	Findlay 2018 (PMID:30209399) - FUNC
BRCA1	c.93C>T	p.(=)	BS3	Strong	Silent variant, functional data considered only from assays that measure effect via mRNA and protein. Reported by one calibrated study incorporating mRNA splicing effects to affect function similar to benign control variants (PMID:30209399) (BS3 met).		0.05	N	one	Findlay 2018 (PMID:30209399) - FUNC
BRCA1	c.94A>C	p.(Lys32Gln)	BS3	Strong	Reported by one calibrated study to affect protein function similar to benign control variants (PMID:30209399) (BS3 met).		0.01	N	one	Findlay 2018 (PMID:30209399) - FUNC
BRCA1	c.94A>G	p.(Lys32Glu)	BS3	Strong	Reported by one calibrated study to affect protein function similar to benign control variants (PMID:30209399) (BS3 met).		0.01	N	one	Findlay 2018 (PMID:30209399) - FUNC
BRCA1	c.94A>T	p.(Lys32Ter)	PS3	Strong	Reported by one calibrated study to affect protein function similar to pathogenic control variants (PMID:30209399) (PS3 met).		0.15	N	one	Findlay 2018 (PMID:30209399) - LOF
BRCA1	c.95A>C	p.(Lys32Thr)	BS3	Strong	Reported by one calibrated study to affect protein function similar to benign control variants (PMID:30209399) (BS3 met).		0	N	one	Findlay 2018 (PMID:30209399) - FUNC
BRCA1	c.95A>G	p.(Lys32Arg)	BS3	Strong	Reported by one calibrated study to affect protein function similar to benign control variants (PMID:30209399) (BS3 met).		0.16	N	one	Findlay 2018 (PMID:30209399) - FUNC
BRCA1	c.95A>T	p.(Lys32Met)	BS3	Strong	Reported by one calibrated study to affect protein function similar to benign control variants (PMID:30209399) (BS3 met).		0.01	N	one	Findlay 2018 (PMID:30209399) - FUNC
BRCA1	c.96G>A	p.(=)	BS3	Strong	Silent variant, functional data considered only from assays that measure effect via mRNA and protein. Reported by one calibrated study incorporating mRNA splicing effects to affect function similar to benign control variants (PMID:30209399) (BS3 met).		0.01	N	one	Findlay 2018 (PMID:30209399) - FUNC
BRCA1	c.96G>C	p.(Lys32Asn)	BS3	Strong	Reported by one calibrated study to affect protein function similar to benign control variants (PMID:30209399) (BS3 met).		0.01	N	one	Findlay 2018 (PMID:30209399) - FUNC
BRCA1	c.96G>T	p.(Lys32Asn)	BS3	Strong	Reported by one calibrated study to affect protein function similar to benign control variants (PMID:30209399) (BS3 met).		0.02	N	one	Findlay 2018 (PMID:30209399) - FUNC
BRCA1	c.97G>A	p.(Glu33Lys)	BS3	Strong	Reported by one calibrated study to affect protein function similar to benign control variants (PMID:30209399) (BS3 met).		0	N	one	Findlay 2018 (PMID:30209399) - FUNC
BRCA1	c.97G>C	p.(Glu33Gln)	BS3	Strong	Reported by one calibrated study to affect protein function similar to benign control variants (PMID:30209399) (BS3 met).		0.01	N	one	Findlay 2018 (PMID:30209399) - FUNC
BRCA1	c.97G>T	p.(Glu33Ter)	PS3	Strong	Reported by one calibrated study to affect protein function similar to pathogenic control variants (PMID:30209399) (PS3 met).		0.06	N	one	Findlay 2018 (PMID:30209399) - LOF
BRCA1	c.98A>C	p.(Glu33Ala)	BS3	Strong	Reported by one calibrated study to affect protein function similar to benign control variants (PMID:30209399) (BS3 met).		0.06	N	one	Findlay 2018 (PMID:30209399) - FUNC
BRCA1	c.98A>G	p.(Glu33Gly)	None	N/A	Reported by one calibrated study to have a partial impact on protein function, between what was observed for benign and pathogenic control variants (PMID:30209399) (PS3 and BS3 not met).		0.04	N	one	Findlay 2018 (PMID:30209399) - INT
BRCA1	c.98A>T	p.(Glu33Val)	BS3	Strong	Reported by one calibrated study to affect protein function similar to benign control variants (PMID:30209399) (BS3 met).		0.07	N	one	Findlay 2018 (PMID:30209399) - FUNC
BRCA1	c.99A>C	p.(Glu33Asp)	BS3	Strong	Reported by one calibrated study to affect protein function similar to benign control variants (PMID:30209399) (BS3 met).		0.01	N	one	Findlay 2018 (PMID:30209399) - FUNC
BRCA1	c.99A>G	p.(=)	BS3	Strong	Silent variant, functional data considered only from assays that measure effect via mRNA and protein. Reported by one calibrated study incorporating mRNA splicing effects to affect function similar to benign control variants (PMID:30209399) (BS3 met).		0.01	N	one	Findlay 2018 (PMID:30209399) - FUNC
BRCA1	c.99A>T	p.(Glu33Asp)	BS3	Strong	Reported by one calibrated study to affect protein function similar to benign control variants (PMID:30209399) (BS3 met).		0.01	N	one	Findlay 2018 (PMID:30209399) - FUNC
BRCA1	c.9A>C	p.(Leu3Phe)	BS3	Strong	Reported by one calibrated study to affect protein function similar to benign control variants (PMID:30209399) (BS3 met).		0.03	N	one	Findlay 2018 (PMID:30209399) - FUNC
BRCA1	c.9A>G	p.(=)	BS3	Strong	Silent variant, functional data considered only from assays that measure effect via mRNA and protein. Reported by one calibrated study incorporating mRNA splicing effects to affect function similar to benign control variants (PMID:30209399) (BS3 met).		0.02	N	one	Findlay 2018 (PMID:30209399) - FUNC
BRCA1	c.9A>T	p.(Leu3Phe)	BS3	Strong	Reported by one calibrated study to affect protein function similar to benign control variants (PMID:30209399) (BS3 met).		0.01	N	one	Findlay 2018 (PMID:30209399) - FUNC
BRCA1	c.-9C>A		BS3	Strong	5'UTR variant, functional data considered only from assays that measure effect via mRNA and protein. Reported by one calibrated study incorporating mRNA effects to affect function similar to benign control variants (PMID:30209399) (BS3 met).		0.09	N	one	Findlay 2018 (PMID:30209399) - FUNC
BRCA1	c.-9C>G		BS3	Strong	5'UTR variant, functional data considered only from assays that measure effect via mRNA and protein. Reported by one calibrated study incorporating mRNA effects to affect function similar to benign control variants (PMID:30209399) (BS3 met).		0.1	N	one	Findlay 2018 (PMID:30209399) - FUNC
BRCA1	c.-9C>T		BS3	Strong	5'UTR variant, functional data considered only from assays that measure effect via mRNA and protein. Reported by one calibrated study incorporating mRNA effects to affect function similar to benign control variants (PMID:30209399) (BS3 met).		0.2	Y, predicted splicing	one	Findlay 2018 (PMID:30209399) - FUNC
BRCA1	c.68_69del	p.(Glu23Valfs*17)	PS3	Strong	Reported by one calibrated study to affect protein function similar to pathogenic control variants (PMID:32546644) (PS3 met).		0.05	N	one	Bouwman 2020 (PMID:32546644) - Deleterious
BRCA1	c.441G>C	p.(Leu147Phe)	BS3	Strong	Reported by one calibrated study to affect protein function similar to benign control variants (PMID:32546644) (BS3 met).	no aberration, 1 study. retention of intron 7, 1 study.	0.35	N, no aberration	one	Bouwman 2020 (PMID:32546644) - (Likely) Neutral
BRCA1	c.494T>C	p.(Leu165Pro)	BS3	Strong	Reported by one calibrated study to affect protein function similar to benign control variants (PMID:32546644) (BS3 met).		0.01	N	one	Bouwman 2020 (PMID:32546644) - (Likely) Neutral
BRCA1	c.508C>T	p.(Arg170Trp)	BS3	Strong	Reported by one calibrated study to affect protein function similar to benign control variants (PMID:32546644) (BS3 met).		0.07	N	one	Bouwman 2020 (PMID:32546644) - (Likely) Neutral
BRCA1	c.692C>T	p.(Thr231Met)	BS3	Strong	Reported by one calibrated study to affect protein function similar to benign control variants (PMID:32546644) (BS3 met).	no aberration	0.04	N, no aberration	one	Bouwman 2020 (PMID:32546644) - (Likely) Neutral
BRCA1	c.734A>T	p.(Asp245Val)	BS3	Strong	Reported by one calibrated study to affect protein function similar to benign control variants (PMID:32546644) (BS3 met).	no aberration	0.05	N, no aberration	one	Bouwman 2020 (PMID:32546644) - (Likely) Neutral
BRCA1	c.811G>C	p.(Val271Leu)	BS3	Strong	Reported by one calibrated study to affect protein function similar to benign control variants (PMID:32546644) (BS3 met).		0.1	N	one	Bouwman 2020 (PMID:32546644) - (Likely) Neutral
BRCA1	c.922_923delinsGC	p.(Ser308Ala)	None	N/A	Reported by one calibrated study to have a partial impact on protein function, between what was observed for benign and pathogenic control variants (PMID:23867111) (PS3 and BS3 not met).			N	one	Bouwman 2013 (PMID:23867111) - Not Clear
BRCA1	c.[1073T>G;1078T>C;1084G>C;1086G>T]	p.([Leu358Arg;Cys360Arg;Glu362His])	BS3	Strong	Reported by one calibrated study to affect protein function similar to benign control variants (PMID:23867111) (BS3 met).		0.01	N	one	Bouwman 2013 (PMID:23867111) - Neutral
BRCA1	c.2083G>A	p.(Asp695Asn)	None	N/A	Reported by one calibrated study to have a partial impact on protein function, between what was observed for benign and pathogenic control variants (PMID:32546644) (PS3 and BS3 not met).		0	N	one	Bouwman 2020 (PMID:32546644) - N-NotClear-N
BRCA1	c.2393C>T	p.(Pro798Leu)	BS3	Strong	Reported by one calibrated study to affect protein function similar to benign control variants (PMID:32546644) (BS3 met).		0.01	N	one	Bouwman 2020 (PMID:32546644) - (Likely) Neutral
BRCA1	c.2522G>A	p.(Arg841Gln)	BS3	Strong	Reported by one calibrated study to affect protein function similar to benign control variants (PMID:23867111) (BS3 met).	no aberration	0.01	N, no aberration	one	Bouwman 2013 (PMID:23867111) - Neutral
BRCA1	c.2962T>G	p.(Ser988Ala)	BS3	Strong	Reported by one calibrated study to affect protein function similar to benign control variants (PMID:23867111) (BS3 met).		0	N	one	Bouwman 2013 (PMID:23867111) - Neutral
BRCA1	c.3179A>C	p.(Glu1060Ala)	BS3	Strong	Reported by one calibrated study to affect protein function similar to benign control variants (PMID:32546644) (BS3 met).		0.01	N	one	Bouwman 2020 (PMID:32546644) - (Likely) Neutral
BRCA1	c.3328_3330del	p.(Lys1110del)	BS3	Strong	Reported by one calibrated study to affect protein function similar to benign control variants (PMID:32546644) (BS3 met).		0.05	N	one	Bouwman 2020 (PMID:32546644) - (Likely) Neutral
BRCA1	c.3708T>G	p.(Asn1236Lys)	BS3	Strong	Reported by one calibrated study to affect protein function similar to benign control variants (PMID:32546644) (BS3 met).	no aberration, 2 studies	0.02	N, no aberration	one	Bouwman 2020 (PMID:32546644) - (Likely) Neutral
BRCA1	c.3800T>C	p.(Leu1267Ser)	BS3	Strong	Reported by one calibrated study to affect protein function similar to benign control variants (PMID:32546644) (BS3 met).		0.03	N	one	Bouwman 2020 (PMID:32546644) - (Likely) Neutral
BRCA1	c.3845A>T	p.(Glu1282Val)	BS3	Strong	Reported by one calibrated study to affect protein function similar to benign control variants (PMID:23867111) (BS3 met).		0.09	N	one	Bouwman 2013 (PMID:23867111) - Neutral
BRCA1	c.3891_3893del	p.(Ser1298del)	BS3	Strong	Reported by one calibrated study to affect protein function similar to benign control variants (PMID:32546644) (BS3 met).	no aberration	0	N, no aberration	one	Bouwman 2020 (PMID:32546644) - (Likely) Neutral
BRCA1	c.3903T>A	p.(Ser1301Arg)	BS3	Strong	Reported by one calibrated study to affect protein function similar to benign control variants (PMID:32546644) (BS3 met).		0.05	N	one	Bouwman 2020 (PMID:32546644) - (Likely) Neutral
BRCA1	c.4036G>A	p.(Glu1346Lys)	BS3	Strong	Reported by one calibrated study to affect protein function similar to benign control variants (PMID:32546644) (BS3 met).	no aberration	0.09	N, no aberration	one	Bouwman 2020 (PMID:32546644) - (Likely) Neutral
BRCA1	c.4132G>A	p.(Val1378Ile)	BS3	Strong	Reported by one calibrated study to affect protein function similar to benign control variants (PMID:32546644) (BS3 met).		0.01	N	one	Bouwman 2020 (PMID:32546644) - (Likely) Neutral
BRCA1	c.4766G>C	p.(Arg1589Pro)	BS3	Strong	Reported by one calibrated study to affect protein function similar to benign control variants (PMID:32546644) (BS3 met).		0	N	one	Bouwman 2020 (PMID:32546644) - (Likely) Neutral
BRCA1	c.5062_5064del	p.(Val1688del)	PS3	Strong	Reported by one calibrated study to affect protein function similar to pathogenic control variants (PMID:32546644) (PS3 met).	no aberration, 2 studies	0.11	N, no aberration	one	Bouwman 2020 (PMID:32546644) - Deleterious
BRCA1	c.4826A>G	p.(Glu1609Gly)	BS3	Strong	Reported by one calibrated study to affect protein function similar to benign control variants (PMID:30765603) (BS3 met).		0.01	N	one	Fernandes 2019 (PMID:30765603) - Not Pathogenic
BRCA1	c.4730C>A	p.(Ser1577Tyr)	None	N/A	Reported by two calibrated studies with discordant results. Functional effect similar to benign control variants (PMID:30765603) and between what was observed for benign and pathogenic control variants (PMID:32546644) (PS3 and BS3 not met).		0	N	two	Bouwman 2020 (PMID:32546644) - N-N-Int	Fernandes 2019 (PMID:30765603) - Not Pathogenic
BRCA1	c.5219T>A	p.(Val1740Glu)	BS3	Strong	Reported by one calibrated study to affect protein function similar to benign control variants (PMID:30765603) (BS3 met).		0	N	one	Fernandes 2019 (PMID:30765603) - Likely not pathogenic
BRCA1	c.5218G>T	p.(Val1740Leu)	BS3	Strong	Reported by one calibrated study to affect protein function similar to benign control variants (PMID:30765603) (BS3 met).		0	N	one	Fernandes 2019 (PMID:30765603) - Not Pathogenic
BRCA1	c.5218G>A	p.(Val1740Met)	BS3	Strong	Reported by one calibrated study to affect protein function similar to benign control variants (PMID:30765603) (BS3 met).		0	N	one	Fernandes 2019 (PMID:30765603) - Not Pathogenic
BRCA1	c.5426T>G	p.(Val1809Gly)	PS3	Strong	Reported by one calibrated study to affect protein function similar to pathogenic control variants (PMID:30257991) (PS3 met).		0.03	N	one	Petitalot 2019 (PMID:30257991) - 3P
BRCA1	c.5498T>G	p.(Val1833Gly)	PS3	Strong	Reported by one calibrated study to affect protein function similar to pathogenic control variants (PMID:30257991) (PS3 met).		0.01	N	one	Petitalot 2019 (PMID:30257991) - 3P
BRCA1	c.305C>G	p.(Ala102Gly)	BS3	Strong	Reported by one calibrated study to affect protein function similar to benign control variants (PMID:30219179) (BS3 met).		0.01	N	one	Starita 2018 (PMID:30219179) - 0 Depleted
BRCA1	c.398G>A	p.(Arg133His)	BS3	Strong	Reported by one calibrated study to affect protein function similar to benign control variants (PMID:30219179) (BS3 met).		0.01	N	one	Starita 2018 (PMID:30219179) - 0 Depleted
BRCA1	c.509G>A	p.(Arg170Gln)	BS3	Strong	Reported by one calibrated study to affect protein function similar to benign control variants (PMID:30219179) (BS3 met).		0.05	N	one	Starita 2018 (PMID:30219179) - 0 Depleted
BRCA1	c.332A>C	p.(Glu111Ala)	BS3	Strong	Reported by one calibrated study to affect protein function similar to benign control variants (PMID:30219179) (BS3 met).		0.01	N	one	Starita 2018 (PMID:30219179) - 0 Depleted
BRCA1	c.347A>G	p.(Glu116Gly)	BS3	Strong	Reported by one calibrated study to affect protein function similar to benign control variants (PMID:30219179) (BS3 met).		0.01	N	one	Starita 2018 (PMID:30219179) - 0 Depleted
BRCA1	c.429A>C	p.(Glu143Asp)	BS3	Strong	Reported by two calibrated studies to affect protein function similar to benign control variants (PMIDs:30219179, 32546644) (BS3 met).	no aberration	0.01	N, no aberration	two	Starita 2018 (PMID:30219179) - 0 Depleted	Bouwman 2020 (PMID:32546644) - (Likely) Neutral
BRCA1	c.478G>C	p.(Gly160Arg)	BS3	Strong	Reported by one calibrated study to affect protein function similar to benign control variants (PMID:30219179) (BS3 met).		0.01	N	one	Starita 2018 (PMID:30219179) - 0 Depleted
BRCA1	c.455T>C	p.(Leu152Pro)	BS3	Strong	Reported by one calibrated study to affect protein function similar to benign control variants (PMID:30219179) (BS3 met).		0.03	N	one	Starita 2018 (PMID:30219179) - 0 Depleted
BRCA1	c.469T>C	p.(Ser157Pro)	BS3	Strong	Reported by one calibrated study to affect protein function similar to benign control variants (PMID:30219179) (BS3 met).		0	N	one	Starita 2018 (PMID:30219179) - 0 Depleted
BRCA1	c.484G>T	p.(Val162Leu)	BS3	Strong	Reported by one calibrated study to affect protein function similar to benign control variants (PMID:30219179) (BS3 met).		0.04	N	one	Starita 2018 (PMID:30219179) - 0 Depleted
BRCA1	c.572T>A	p.(Val191Asp)	BS3	Strong	Reported by one calibrated study to affect protein function similar to benign control variants (PMID:30219179) (BS3 met).		0.01	N	one	Starita 2018 (PMID:30219179) - 0 Depleted
BRCA1	c.107C>A	p.(Ser36Tyr)	BS3	Strong	Reported by one calibrated study to affect protein function similar to benign control variants (PMID:32546644) (BS3 met).	no aberration	0.01	N, no aberration	one	Bouwman 2020 (PMID:32546644) - (Likely) Neutral
BRCA1	c.397C>T	p.(Arg133Cys)	None	N/A	Reported by one calibrated study to have a partial impact on protein function, between what was observed for benign and pathogenic control variants (PMID:32546644) (PS3 and BS3 not met).		0.01	N	one	Bouwman 2020 (PMID:32546644) - N-N-Int
BRCA1	c.416A>G	p.(Gln139Arg)	BS3	Strong	Reported by one calibrated study to affect protein function similar to benign control variants (PMID:32546644) (BS3 met).	no aberration	0.01	N, no aberration	one	Bouwman 2020 (PMID:32546644) - (Likely) Neutral
BRCA1	c.457A>G	p.(Ser153Gly)	BS3	Strong	Reported by one calibrated study to affect protein function similar to benign control variants (PMID:32546644) (BS3 met).		0.03	N	one	Bouwman 2020 (PMID:32546644) - (Likely) Neutral
BRCA1	c.475C>T	p.(Leu159Phe)	BS3	Strong	Reported by one calibrated study to affect protein function similar to benign control variants (PMID:32546644) (BS3 met).		0.01	N	one	Bouwman 2020 (PMID:32546644) - (Likely) Neutral
BRCA1	c.533T>A	p.(Val178Asp)	BS3	Strong	Reported by one calibrated study to affect protein function similar to benign control variants (PMID:32546644) (BS3 met).		0	N	one	Bouwman 2020 (PMID:32546644) - (Likely) Neutral
BRCA1	c.575A>G	p.(Asn192Ser)	BS3	Strong	Reported by one calibrated study to affect protein function similar to benign control variants (PMID:32546644) (BS3 met).		0.02	N	one	Bouwman 2020 (PMID:32546644) - (Likely) Neutral
BRCA1	c.586T>C	p.(Tyr196His)	BS3	Strong	Reported by one calibrated study to affect protein function similar to benign control variants (PMID:32546644) (BS3 met).		0.01	N	one	Bouwman 2020 (PMID:32546644) - (Likely) Neutral
BRCA1	c.595G>A	p.(Val199Met)	BS3	Strong	Reported by one calibrated study to affect protein function similar to benign control variants (PMID:32546644) (BS3 met).		0.15	N	one	Bouwman 2020 (PMID:32546644) - (Likely) Neutral
BRCA1	c.670G>C	p.(Ala224Pro)	None	N/A	Missense variant predicted to alter splicing, functional data considered only from assays that measure effect via mRNA and protein. Results from one calibrated study with cDNA based design not considered for code application (PMID:32546644) (PS3 and BS3 not met).		0.77	Y, predicted splicing	one	Bouwman 2020 (PMID:32546644) - (Likely) Neutral
BRCA1	c.677G>A	p.(Cys226Tyr)	None	N/A	Reported by one calibrated study to have a partial impact on protein function, between what was observed for benign and pathogenic control variants (PMID:32546644) (PS3 and BS3 not met).		0.02	N	one	Bouwman 2020 (PMID:32546644) - N-N-NotClear
BRCA1	c.694G>A	p.(Asp232Asn)	BS3	Strong	Reported by one calibrated study to affect protein function similar to benign control variants (PMID:32546644) (BS3 met).		0.06	N	one	Bouwman 2020 (PMID:32546644) - (Likely) Neutral
BRCA1	c.716A>G	p.(His239Arg)	BS3	Strong	Reported by one calibrated study to affect protein function similar to benign control variants (PMID:32546644) (BS3 met).		0.05	N	one	Bouwman 2020 (PMID:32546644) - (Likely) Neutral
BRCA1	c.746C>A	p.(Thr249Asn)	BS3	Strong	Reported by one calibrated study to affect protein function similar to benign control variants (PMID:32546644) (BS3 met).		0	N	one	Bouwman 2020 (PMID:32546644) - (Likely) Neutral
BRCA1	c.755G>A	p.(Arg252His)	BS3	Strong	Reported by one calibrated study to affect protein function similar to benign control variants (PMID:32546644) (BS3 met).	no aberration	0.02	N, no aberration	one	Bouwman 2020 (PMID:32546644) - (Likely) Neutral
BRCA1	c.804C>G	p.(Asn268Lys)	BS3	Strong	Reported by one calibrated study to affect protein function similar to benign control variants (PMID:32546644) (BS3 met).		0.06	N	one	Bouwman 2020 (PMID:32546644) - (Likely) Neutral
BRCA1	c.811G>A	p.(Val271Met)	BS3	Strong	Reported by one calibrated study to affect protein function similar to benign control variants (PMID:32546644) (BS3 met).		0.03	N	one	Bouwman 2020 (PMID:32546644) - (Likely) Neutral
BRCA1	c.823G>A	p.(Gly275Ser)	None	N/A	Reported by one calibrated study to have a partial impact on protein function, between what was observed for benign and pathogenic control variants (PMID:32546644) (PS3 and BS3 not met).		0.06	N	one	Bouwman 2020 (PMID:32546644) - N-NotClear-N
BRCA1	c.829A>G	p.(Asn277Asp)	BS3	Strong	Reported by one calibrated study to affect protein function similar to benign control variants (PMID:32546644) (BS3 met).		0.04	N	one	Bouwman 2020 (PMID:32546644) - (Likely) Neutral
BRCA1	c.893A>G	p.(Asn298Ser)	None	N/A	Reported by one calibrated study to have a partial impact on protein function, between what was observed for benign and pathogenic control variants (PMID:32546644) (PS3 and BS3 not met).		0.03	N	one	Bouwman 2020 (PMID:32546644) - NotClear-N-N
BRCA1	c.946A>G	p.(Ser316Gly)	BS3	Strong	Reported by one calibrated study to affect protein function similar to benign control variants (PMID:32546644) (BS3 met).	no aberration	0.04	N, no aberration	one	Bouwman 2020 (PMID:32546644) - (Likely) Neutral
BRCA1	c.954T>G	p.(His318Gln)	BS3	Strong	Reported by one calibrated study to affect protein function similar to benign control variants (PMID:32546644) (BS3 met).		0.01	N	one	Bouwman 2020 (PMID:32546644) - (Likely) Neutral
BRCA1	c.995G>A	p.(Arg332Gln)	BS3	Strong	Reported by one calibrated study to affect protein function similar to benign control variants (PMID:32546644) (BS3 met).	no aberration	0.05	N, no aberration	one	Bouwman 2020 (PMID:32546644) - (Likely) Neutral
BRCA1	c.997A>G	p.(Thr333Ala)	BS3	Strong	Reported by one calibrated study to affect protein function similar to benign control variants (PMID:32546644) (BS3 met).		0.03	N	one	Bouwman 2020 (PMID:32546644) - (Likely) Neutral
BRCA1	c.1036C>T	p.(Pro346Ser)	None	N/A	Reported by one calibrated study to have a partial impact on protein function, between what was observed for benign and pathogenic control variants (PMID:32546644) (PS3 and BS3 not met).		0.01	N	one	Bouwman 2020 (PMID:32546644) - N-NotClear-N
BRCA1	c.1040T>A	p.(Leu347Gln)	None	N/A	Reported by one calibrated study to have a partial impact on protein function, between what was observed for benign and pathogenic control variants (PMID:32546644) (PS3 and BS3 not met).		0	N	one	Bouwman 2020 (PMID:32546644) - N-NotClear-N
BRCA1	c.1081T>C	p.(Ser361Pro)	None	N/A	Reported by one calibrated study to have a partial impact on protein function, between what was observed for benign and pathogenic control variants (PMID:32546644) (PS3 and BS3 not met).		0.03	N	one	Bouwman 2020 (PMID:32546644) - N-NotClear-N
BRCA1	c.1096G>C	p.(Asp366His)	BS3	Strong	Reported by one calibrated study to affect protein function similar to benign control variants (PMID:32546644) (BS3 met).		0	N	one	Bouwman 2020 (PMID:32546644) - (Likely) Neutral
BRCA1	c.1106_1108del	p.(Asp369del)	BS3	Strong	Reported by one calibrated study to affect protein function similar to benign control variants (PMID:32546644) (BS3 met).		0.07	N	one	Bouwman 2020 (PMID:32546644) - (Likely) Neutral
BRCA1	c.1199A>G	p.(Asp400Gly)	BS3	Strong	Reported by one calibrated study to affect protein function similar to benign control variants (PMID:32546644) (BS3 met).		0.03	N	one	Bouwman 2020 (PMID:32546644) - (Likely) Neutral
BRCA1	c.1222A>G	p.(Lys408Glu)	BS3	Strong	Reported by one calibrated study to affect protein function similar to benign control variants (PMID:32546644) (BS3 met).		0.04	N	one	Bouwman 2020 (PMID:32546644) - (Likely) Neutral
BRCA1	c.1224A>C	p.(Lys408Asn)	BS3	Strong	Reported by one calibrated study to affect protein function similar to benign control variants (PMID:32546644) (BS3 met).		0.03	N	one	Bouwman 2020 (PMID:32546644) - (Likely) Neutral
BRCA1	c.1228G>A	p.(Ala410Thr)	BS3	Strong	Reported by one calibrated study to affect protein function similar to benign control variants (PMID:32546644) (BS3 met).		0.02	N	one	Bouwman 2020 (PMID:32546644) - (Likely) Neutral
BRCA1	c.1233T>G	p.(Asp411Glu)	BS3	Strong	Reported by one calibrated study to affect protein function similar to benign control variants (PMID:32546644) (BS3 met).		0.07	N	one	Bouwman 2020 (PMID:32546644) - (Likely) Neutral
BRCA1	c.1234G>A	p.(Val412Ile)	BS3	Strong	Reported by one calibrated study to affect protein function similar to benign control variants (PMID:32546644) (BS3 met).		0.02	N	one	Bouwman 2020 (PMID:32546644) - (Likely) Neutral
BRCA1	c.1252G>A	p.(Glu418Lys)	BS3	Strong	Reported by one calibrated study to affect protein function similar to benign control variants (PMID:32546644) (BS3 met).		0	N	one	Bouwman 2020 (PMID:32546644) - (Likely) Neutral
BRCA1	c.1315G>A	p.(Ala439Thr)	BS3	Strong	Reported by one calibrated study to affect protein function similar to benign control variants (PMID:32546644) (BS3 met).		0.01	N	one	Bouwman 2020 (PMID:32546644) - (Likely) Neutral
BRCA1	c.1333G>C	p.(Glu445Gln)	BS3	Strong	Reported by one calibrated study to affect protein function similar to benign control variants (PMID:32546644) (BS3 met).		0.02	N	one	Bouwman 2020 (PMID:32546644) - (Likely) Neutral
BRCA1	c.1337G>C	p.(Arg446Thr)	BS3	Strong	Reported by one calibrated study to affect protein function similar to benign control variants (PMID:32546644) (BS3 met).		0.01	N	one	Bouwman 2020 (PMID:32546644) - (Likely) Neutral
BRCA1	c.1397G>A	p.(Arg466Gln)	BS3	Strong	Reported by one calibrated study to affect protein function similar to benign control variants (PMID:32546644) (BS3 met).		0.03	N	one	Bouwman 2020 (PMID:32546644) - (Likely) Neutral
BRCA1	c.1422A>C	p.(Leu474Phe)	BS3	Strong	Reported by one calibrated study to affect protein function similar to benign control variants (PMID:32546644) (BS3 met).		0.01	N	one	Bouwman 2020 (PMID:32546644) - (Likely) Neutral
BRCA1	c.1436A>G	p.(Glu479Gly)	BS3	Strong	Reported by one calibrated study to affect protein function similar to benign control variants (PMID:32546644) (BS3 met).		0	N	one	Bouwman 2020 (PMID:32546644) - (Likely) Neutral
BRCA1	c.1502A>T	p.(Lys501Ile)	BS3	Strong	Reported by one calibrated study to affect protein function similar to benign control variants (PMID:32546644) (BS3 met).		0.01	N	one	Bouwman 2020 (PMID:32546644) - (Likely) Neutral
BRCA1	c.1525A>G	p.(Thr509Ala)	BS3	Strong	Reported by one calibrated study to affect protein function similar to benign control variants (PMID:32546644) (BS3 met).		0.01	N	one	Bouwman 2020 (PMID:32546644) - (Likely) Neutral
BRCA1	c.1526C>T	p.(Thr509Ile)	BS3	Strong	Reported by one calibrated study to affect protein function similar to benign control variants (PMID:32546644) (BS3 met).		0.01	N	one	Bouwman 2020 (PMID:32546644) - (Likely) Neutral
BRCA1	c.1534C>T	p.(Leu512Phe)	BS3	Strong	Reported by one calibrated study to affect protein function similar to benign control variants (PMID:32546644) (BS3 met).		0	N	one	Bouwman 2020 (PMID:32546644) - (Likely) Neutral
BRCA1	c.1555A>C	p.(Lys519Gln)	BS3	Strong	Reported by one calibrated study to affect protein function similar to benign control variants (PMID:32546644) (BS3 met).		0.01	N	one	Bouwman 2020 (PMID:32546644) - (Likely) Neutral
BRCA1	c.1616C>T	p.(Thr539Met)	BS3	Strong	Reported by one calibrated study to affect protein function similar to benign control variants (PMID:32546644) (BS3 met).		0	N	one	Bouwman 2020 (PMID:32546644) - (Likely) Neutral
BRCA1	c.1703C>G	p.(Pro568Arg)	BS3	Strong	Reported by one calibrated study to affect protein function similar to benign control variants (PMID:32546644) (BS3 met).		0.01	N	one	Bouwman 2020 (PMID:32546644) - (Likely) Neutral
BRCA1	c.1736C>G	p.(Ala579Gly)	None	N/A	Reported by one calibrated study to have a partial impact on protein function, between what was observed for benign and pathogenic control variants (PMID:32546644) (PS3 and BS3 not met).		0	N	one	Bouwman 2020 (PMID:32546644) - N-NotClear-N
BRCA1	c.1813G>C	p.(Ala605Pro)	BS3	Strong	Reported by one calibrated study to affect protein function similar to benign control variants (PMID:32546644) (BS3 met).		0	N	one	Bouwman 2020 (PMID:32546644) - (Likely) Neutral
BRCA1	c.1824_1826del	p.(Lys608del)	BS3	Strong	Reported by one calibrated study to affect protein function similar to benign control variants (PMID:32546644) (BS3 met).		0.03	N	one	Bouwman 2020 (PMID:32546644) - (Likely) Neutral
BRCA1	c.1846_1848del	p.(Ser616del)	BS3	Strong	Reported by one calibrated study to affect protein function similar to benign control variants (PMID:32546644) (BS3 met).		0.03	N	one	Bouwman 2020 (PMID:32546644) - (Likely) Neutral
BRCA1	c.1879G>A	p.(Val627Ile)	BS3	Strong	Reported by one calibrated study to affect protein function similar to benign control variants (PMID:32546644) (BS3 met).		0	N	one	Bouwman 2020 (PMID:32546644) - (Likely) Neutral
BRCA1	c.1897C>T	p.(Pro633Ser)	BS3	Strong	Reported by one calibrated study to affect protein function similar to benign control variants (PMID:32546644) (BS3 met).		0	N	one	Bouwman 2020 (PMID:32546644) - (Likely) Neutral
BRCA1	c.1901C>T	p.(Pro634Leu)	BS3	Strong	Reported by one calibrated study to affect protein function similar to benign control variants (PMID:32546644) (BS3 met).		0.01	N	one	Bouwman 2020 (PMID:32546644) - (Likely) Neutral
BRCA1	c.1912G>A	p.(Glu638Lys)	BS3	Strong	Reported by one calibrated study to affect protein function similar to benign control variants (PMID:32546644) (BS3 met).		0.01	N	one	Bouwman 2020 (PMID:32546644) - (Likely) Neutral
BRCA1	c.1945G>C	p.(Glu649Gln)	BS3	Strong	Reported by one calibrated study to affect protein function similar to benign control variants (PMID:32546644) (BS3 met).		0.01	N	one	Bouwman 2020 (PMID:32546644) - (Likely) Neutral
BRCA1	c.1973T>C	p.(Met658Thr)	BS3	Strong	Reported by one calibrated study to affect protein function similar to benign control variants (PMID:32546644) (BS3 met).		0.01	N	one	Bouwman 2020 (PMID:32546644) - (Likely) Neutral
BRCA1	c.2005A>G	p.(Met669Val)	BS3	Strong	Reported by one calibrated study to affect protein function similar to benign control variants (PMID:32546644) (BS3 met).		0	N	one	Bouwman 2020 (PMID:32546644) - (Likely) Neutral
BRCA1	c.2083G>T	p.(Asp695Tyr)	BS3	Strong	Reported by one calibrated study to affect protein function similar to benign control variants (PMID:32546644) (BS3 met).	no aberration	0	N, no aberration	one	Bouwman 2020 (PMID:32546644) - (Likely) Neutral
BRCA1	c.2119G>C	p.(Gly707Arg)	BS3	Strong	Reported by one calibrated study to affect protein function similar to benign control variants (PMID:32546644) (BS3 met).		0	N	one	Bouwman 2020 (PMID:32546644) - (Likely) Neutral
BRCA1	c.2123C>A	p.(Ser708Tyr)	BS3	Strong	Reported by one calibrated study to affect protein function similar to benign control variants (PMID:32546644) (BS3 met).		0	N	one	Bouwman 2020 (PMID:32546644) - (Likely) Neutral
BRCA1	c.2189A>G	p.(Glu730Gly)	BS3	Strong	Reported by one calibrated study to affect protein function similar to benign control variants (PMID:32546644) (BS3 met).		0	N	one	Bouwman 2020 (PMID:32546644) - (Likely) Neutral
BRCA1	c.2218G>C	p.(Val740Leu)	BS3	Strong	Reported by one calibrated study to affect protein function similar to benign control variants (PMID:32546644) (BS3 met).		0	N	one	Bouwman 2020 (PMID:32546644) - (Likely) Neutral
BRCA1	c.2252T>G	p.(Met751Arg)	BS3	Strong	Reported by one calibrated study to affect protein function similar to benign control variants (PMID:32546644) (BS3 met).		0.01	N	one	Bouwman 2020 (PMID:32546644) - (Likely) Neutral
BRCA1	c.2266A>G	p.(Arg756Gly)	BS3	Strong	Reported by one calibrated study to affect protein function similar to benign control variants (PMID:32546644) (BS3 met).		0	N	one	Bouwman 2020 (PMID:32546644) - (Likely) Neutral
BRCA1	c.2283A>C	p.(Glu761Asp)	BS3	Strong	Reported by one calibrated study to affect protein function similar to benign control variants (PMID:32546644) (BS3 met).		0	N	one	Bouwman 2020 (PMID:32546644) - (Likely) Neutral
BRCA1	c.2347A>G	p.(Ile783Val)	BS3	Strong	Reported by one calibrated study to affect protein function similar to benign control variants (PMID:32546644) (BS3 met).		0	N	one	Bouwman 2020 (PMID:32546644) - (Likely) Neutral
BRCA1	c.2351C>T	p.(Ser784Leu)	BS3	Strong	Reported by one calibrated study to affect protein function similar to benign control variants (PMID:32546644) (BS3 met).		0	N	one	Bouwman 2020 (PMID:32546644) - (Likely) Neutral
BRCA1	c.2401T>C	p.(Cys801Arg)	None	N/A	Reported by one calibrated study to have a partial impact on protein function, between what was observed for benign and pathogenic control variants (PMID:32546644) (PS3 and BS3 not met).		0	N	one	Bouwman 2020 (PMID:32546644) - N-N-Int
BRCA1	c.2437G>A	p.(Gly813Arg)	BS3	Strong	Reported by one calibrated study to affect protein function similar to benign control variants (PMID:32546644) (BS3 met).		0	N	one	Bouwman 2020 (PMID:32546644) - (Likely) Neutral
BRCA1	c.2533A>G	p.(Ile845Val)	BS3	Strong	Reported by one calibrated study to affect protein function similar to benign control variants (PMID:32546644) (BS3 met).		0	N	one	Bouwman 2020 (PMID:32546644) - (Likely) Neutral
BRCA1	c.2534T>C	p.(Ile845Thr)	BS3	Strong	Reported by one calibrated study to affect protein function similar to benign control variants (PMID:32546644) (BS3 met).		0	N	one	Bouwman 2020 (PMID:32546644) - (Likely) Neutral
BRCA1	c.2541G>A	p.(Met847Ile)	BS3	Strong	Reported by one calibrated study to affect protein function similar to benign control variants (PMID:32546644) (BS3 met).		0	N	one	Bouwman 2020 (PMID:32546644) - (Likely) Neutral
BRCA1	c.2551G>A	p.(Glu851Lys)	BS3	Strong	Reported by one calibrated study to affect protein function similar to benign control variants (PMID:32546644) (BS3 met).		0	N	one	Bouwman 2020 (PMID:32546644) - (Likely) Neutral
BRCA1	c.2630A>G	p.(Asn877Ser)	BS3	Strong	Reported by one calibrated study to affect protein function similar to benign control variants (PMID:32546644) (BS3 met).		0.01	N	one	Bouwman 2020 (PMID:32546644) - (Likely) Neutral
BRCA1	c.2641G>C	p.(Glu881Gln)	BS3	Strong	Reported by one calibrated study to affect protein function similar to benign control variants (PMID:32546644) (BS3 met).		0.01	N	one	Bouwman 2020 (PMID:32546644) - (Likely) Neutral
BRCA1	c.2662C>T	p.(His888Tyr)	BS3	Strong	Reported by one calibrated study to affect protein function similar to benign control variants (PMID:32546644) (BS3 met).		0	N	one	Bouwman 2020 (PMID:32546644) - (Likely) Neutral
BRCA1	c.2692A>G	p.(Lys898Glu)	BS3	Strong	Reported by one calibrated study to affect protein function similar to benign control variants (PMID:32546644) (BS3 met).		0.01	N	one	Bouwman 2020 (PMID:32546644) - (Likely) Neutral
BRCA1	c.2702T>C	p.(Phe901Ser)	BS3	Strong	Reported by one calibrated study to affect protein function similar to benign control variants (PMID:32546644) (BS3 met).		0.01	N	one	Bouwman 2020 (PMID:32546644) - (Likely) Neutral
BRCA1	c.2725A>G	p.(Asn909Asp)	BS3	Strong	Reported by one calibrated study to affect protein function similar to benign control variants (PMID:32546644) (BS3 met).		0.01	N	one	Bouwman 2020 (PMID:32546644) - (Likely) Neutral
BRCA1	c.2758G>A	p.(Val920Ile)	BS3	Strong	Reported by one calibrated study to affect protein function similar to benign control variants (PMID:32546644) (BS3 met).		0	N	one	Bouwman 2020 (PMID:32546644) - (Likely) Neutral
BRCA1	c.2783G>A	p.(Gly928Asp)	BS3	Strong	Reported by one calibrated study to affect protein function similar to benign control variants (PMID:32546644) (BS3 met).	no aberration	0.01	N, no aberration	one	Bouwman 2020 (PMID:32546644) - (Likely) Neutral
BRCA1	c.2798G>A	p.(Gly933Asp)	BS3	Strong	Reported by one calibrated study to affect protein function similar to benign control variants (PMID:32546644) (BS3 met).		0.01	N	one	Bouwman 2020 (PMID:32546644) - (Likely) Neutral
BRCA1	c.2812C>T	p.(Pro938Ser)	BS3	Strong	Reported by one calibrated study to affect protein function similar to benign control variants (PMID:32546644) (BS3 met).		0.01	N	one	Bouwman 2020 (PMID:32546644) - (Likely) Neutral
BRCA1	c.2872T>A	p.(Phe958Ile)	None	N/A	Reported by one calibrated study to have a partial impact on protein function, between what was observed for benign and pathogenic control variants (PMID:32546644) (PS3 and BS3 not met).		0	N	one	Bouwman 2020 (PMID:32546644) - N-NotClear-N
BRCA1	c.2920T>G	p.(Leu974Val)	BS3	Strong	Reported by one calibrated study to affect protein function similar to benign control variants (PMID:32546644) (BS3 met).		0.01	N	one	Bouwman 2020 (PMID:32546644) - (Likely) Neutral
BRCA1	c.2963C>T	p.(Ser988Leu)	BS3	Strong	Reported by one calibrated study to affect protein function similar to benign control variants (PMID:32546644) (BS3 met).		0	N	one	Bouwman 2020 (PMID:32546644) - (Likely) Neutral
BRCA1	c.2998G>A	p.(Glu1000Lys)	BS3	Strong	Reported by one calibrated study to affect protein function similar to benign control variants (PMID:32546644) (BS3 met).		0	N	one	Bouwman 2020 (PMID:32546644) - (Likely) Neutral
BRCA1	c.3004A>G	p.(Asn1002Asp)	BS3	Strong	Reported by one calibrated study to affect protein function similar to benign control variants (PMID:32546644) (BS3 met).		0.01	N	one	Bouwman 2020 (PMID:32546644) - (Likely) Neutral
BRCA1	c.3025T>A	p.(Ser1009Thr)	BS3	Strong	Reported by one calibrated study to affect protein function similar to benign control variants (PMID:32546644) (BS3 met).		0	N	one	Bouwman 2020 (PMID:32546644) - (Likely) Neutral
BRCA1	c.3049_3051del	p.(Glu1017del)	BS3	Strong	Reported by one calibrated study to affect protein function similar to benign control variants (PMID:32546644) (BS3 met).		0.05	N	one	Bouwman 2020 (PMID:32546644) - (Likely) Neutral
BRCA1	c.3071G>A	p.(Ser1024Asn)	BS3	Strong	Reported by one calibrated study to affect protein function similar to benign control variants (PMID:32546644) (BS3 met).		0.01	N	one	Bouwman 2020 (PMID:32546644) - (Likely) Neutral
BRCA1	c.3082C>T	p.(Arg1028Cys)	BS3	Strong	Reported by one calibrated study to affect protein function similar to benign control variants (PMID:32546644) (BS3 met).		0.01	N	one	Bouwman 2020 (PMID:32546644) - (Likely) Neutral
BRCA1	c.3095G>C	p.(Arg1032Thr)	BS3	Strong	Reported by one calibrated study to affect protein function similar to benign control variants (PMID:32546644) (BS3 met).		0.01	N	one	Bouwman 2020 (PMID:32546644) - (Likely) Neutral
BRCA1	c.3113A>C	p.(Glu1038Asp)	BS3	Strong	Reported by one calibrated study to affect protein function similar to benign control variants (PMID:32546644) (BS3 met).		0.01	N	one	Bouwman 2020 (PMID:32546644) - (Likely) Neutral
BRCA1	c.3178G>A	p.(Glu1060Lys)	BS3	Strong	Reported by one calibrated study to affect protein function similar to benign control variants (PMID:32546644) (BS3 met).		0.01	N	one	Bouwman 2020 (PMID:32546644) - (Likely) Neutral
BRCA1	c.3248T>C	p.(Met1083Thr)	BS3	Strong	Reported by one calibrated study to affect protein function similar to benign control variants (PMID:32546644) (BS3 met).		0.01	N	one	Bouwman 2020 (PMID:32546644) - (Likely) Neutral
BRCA1	c.3301A>T	p.(Ser1101Cys)	BS3	Strong	Reported by one calibrated study to affect protein function similar to benign control variants (PMID:32546644) (BS3 met).		0	N	one	Bouwman 2020 (PMID:32546644) - (Likely) Neutral
BRCA1	c.3304A>G	p.(Asn1102Asp)	BS3	Strong	Reported by one calibrated study to affect protein function similar to benign control variants (PMID:32546644) (BS3 met).		0.01	N	one	Bouwman 2020 (PMID:32546644) - (Likely) Neutral
BRCA1	c.3416G>T	p.(Ser1139Ile)	BS3	Strong	Reported by one calibrated study to affect protein function similar to benign control variants (PMID:32546644) (BS3 met).		0.03	N	one	Bouwman 2020 (PMID:32546644) - (Likely) Neutral
BRCA1	c.3418_3420del	p.(Ser1140del)	BS3	Strong	Reported by one calibrated study to affect protein function similar to benign control variants (PMID:32546644) (BS3 met).		0.08	N	one	Bouwman 2020 (PMID:32546644) - (Likely) Neutral
BRCA1	c.3421C>G	p.(His1141Asp)	BS3	Strong	Reported by one calibrated study to affect protein function similar to benign control variants (PMID:32546644) (BS3 met).		0.02	N	one	Bouwman 2020 (PMID:32546644) - (Likely) Neutral
BRCA1	c.3454G>A	p.(Asp1152Asn)	BS3	Strong	Reported by one calibrated study to affect protein function similar to benign control variants (PMID:32546644) (BS3 met).		0.03	N	one	Bouwman 2020 (PMID:32546644) - (Likely) Neutral
BRCA1	c.3467A>C	p.(Asp1156Ala)	BS3	Strong	Reported by one calibrated study to affect protein function similar to benign control variants (PMID:32546644) (BS3 met).		0.01	N	one	Bouwman 2020 (PMID:32546644) - (Likely) Neutral
BRCA1	c.3487A>G	p.(Thr1163Ala)	BS3	Strong	Reported by one calibrated study to affect protein function similar to benign control variants (PMID:32546644) (BS3 met).		0.01	N	one	Bouwman 2020 (PMID:32546644) - (Likely) Neutral
BRCA1	c.3508A>G	p.(Ile1170Val)	BS3	Strong	Reported by one calibrated study to affect protein function similar to benign control variants (PMID:32546644) (BS3 met).		0.02	N	one	Bouwman 2020 (PMID:32546644) - (Likely) Neutral
BRCA1	c.3532A>G	p.(Ser1178Gly)	BS3	Strong	Reported by one calibrated study to affect protein function similar to benign control variants (PMID:32546644) (BS3 met).		0.06	N	one	Bouwman 2020 (PMID:32546644) - (Likely) Neutral
BRCA1	c.3596C>T	p.(Ala1199Val)	BS3	Strong	Reported by one calibrated study to affect protein function similar to benign control variants (PMID:32546644) (BS3 met).		0.02	N	one	Bouwman 2020 (PMID:32546644) - (Likely) Neutral
BRCA1	c.3601G>A	p.(Gly1201Ser)	None	N/A	Reported by one calibrated study to have a partial impact on protein function, between what was observed for benign and pathogenic control variants (PMID:32546644) (PS3 and BS3 not met).		0.04	N	one	Bouwman 2020 (PMID:32546644) - N-N-NotClear
BRCA1	c.3625T>G	p.(Leu1209Val)	BS3	Strong	Reported by one calibrated study to affect protein function similar to benign control variants (PMID:32546644) (BS3 met).		0.01	N	one	Bouwman 2020 (PMID:32546644) - (Likely) Neutral
BRCA1	c.3688T>G	p.(Leu1230Val)	BS3	Strong	Reported by one calibrated study to affect protein function similar to benign control variants (PMID:32546644) (BS3 met).		0.01	N	one	Bouwman 2020 (PMID:32546644) - (Likely) Neutral
BRCA1	c.3711A>G	p.(Ile1237Met)	BS3	Strong	Reported by one calibrated study to affect protein function similar to benign control variants (PMID:32546644) (BS3 met).		0.01	N	one	Bouwman 2020 (PMID:32546644) - (Likely) Neutral
BRCA1	c.3761A>G	p.(Lys1254Arg)	BS3	Strong	Reported by one calibrated study to affect protein function similar to benign control variants (PMID:32546644) (BS3 met).		0.02	N	one	Bouwman 2020 (PMID:32546644) - (Likely) Neutral
BRCA1	c.3816C>A	p.(Asn1272Lys)	BS3	Strong	Reported by one calibrated study to affect protein function similar to benign control variants (PMID:32546644) (BS3 met).		0.02	N	one	Bouwman 2020 (PMID:32546644) - (Likely) Neutral
BRCA1	c.3835G>A	p.(Ala1279Thr)	BS3	Strong	Reported by one calibrated study to affect protein function similar to benign control variants (PMID:32546644) (BS3 met).		0.01	N	one	Bouwman 2020 (PMID:32546644) - (Likely) Neutral
BRCA1	c.3914A>T	p.(Asp1305Val)	BS3	Strong	Reported by one calibrated study to affect protein function similar to benign control variants (PMID:32546644) (BS3 met).		0.12	N	one	Bouwman 2020 (PMID:32546644) - (Likely) Neutral
BRCA1	c.3918G>T	p.(Leu1306Phe)	BS3	Strong	Reported by one calibrated study to affect protein function similar to benign control variants (PMID:32546644) (BS3 met).		0.08	N	one	Bouwman 2020 (PMID:32546644) - (Likely) Neutral
BRCA1	c.3959C>G	p.(Ser1320Cys)	BS3	Strong	Reported by one calibrated study to affect protein function similar to benign control variants (PMID:32546644) (BS3 met).		0.08	N	one	Bouwman 2020 (PMID:32546644) - (Likely) Neutral
BRCA1	c.4015G>A	p.(Glu1339Lys)	BS3	Strong	Reported by one calibrated study to affect protein function similar to benign control variants (PMID:32546644) (BS3 met).		0.02	N	one	Bouwman 2020 (PMID:32546644) - (Likely) Neutral
BRCA1	c.4096G>A	p.(Gly1366Ser)	None	N/A	Missense variant predicted to alter splicing, functional data considered only from assays that measure effect via mRNA and protein. Results from one calibrated study with cDNA based design not considered for code application (PMID:32546644) (PS3 and BS3 not met).		0.6	Y, predicted splicing	one	Bouwman 2020 (PMID:32546644) - (Likely) Neutral
BRCA1	c.4228G>A	p.(Glu1410Lys)	BS3	Strong	Reported by one calibrated study to affect protein function similar to benign control variants (PMID:32546644) (BS3 met).		0	N	one	Bouwman 2020 (PMID:32546644) - (Likely) Neutral
BRCA1	c.4259A>G	p.(Gln1420Arg)	BS3	Strong	Reported by one calibrated study to affect protein function similar to benign control variants (PMID:32546644) (BS3 met).		0.01	N	one	Bouwman 2020 (PMID:32546644) - (Likely) Neutral
BRCA1	c.4286A>C	p.(Tyr1429Ser)	BS3	Strong	Reported by one calibrated study to affect protein function similar to benign control variants (PMID:32546644) (BS3 met).		0	N	one	Bouwman 2020 (PMID:32546644) - (Likely) Neutral
BRCA1	c.4315C>T	p.(Leu1439Phe)	None	N/A	Reported by one calibrated study to have a partial impact on protein function, between what was observed for benign and pathogenic control variants (PMID:32546644) (PS3 and BS3 not met).		0	N	one	Bouwman 2020 (PMID:32546644) - N-NotClear-N
BRCA1	c.4337A>G	p.(Glu1446Gly)	BS3	Strong	Reported by one calibrated study to affect protein function similar to benign control variants (PMID:32546644) (BS3 met).		0	N	one	Bouwman 2020 (PMID:32546644) - (Likely) Neutral
BRCA1	c.4421C>G	p.(Ala1474Gly)	BS3	Strong	Reported by one calibrated study to affect protein function similar to benign control variants (PMID:32546644) (BS3 met).		0.06	N	one	Bouwman 2020 (PMID:32546644) - (Likely) Neutral
BRCA1	c.4514A>T	p.(Asp1505Val)	None	N/A	Missense variant predicted to alter splicing, functional data considered only from assays that measure effect via mRNA and protein. Results from one calibrated study with cDNA based design not considered for code application (PMID:32546644) (PS3 and BS3 not met).		0.38	Y, predicted splicing	one	Bouwman 2020 (PMID:32546644) - (Likely) Neutral
BRCA1	c.4552C>A	p.(Gln1518Lys)	BS3	Strong	Reported by one calibrated study to affect protein function similar to benign control variants (PMID:32546644) (BS3 met).		0.04	N	one	Bouwman 2020 (PMID:32546644) - (Likely) Neutral
BRCA1	c.4666C>A	p.(Gln1556Lys)	BS3	Strong	Reported by one calibrated study to affect protein function similar to benign control variants (PMID:32546644) (BS3 met).		0.17	N	one	Bouwman 2020 (PMID:32546644) - (Likely) Neutral
BRCA1	c.4748G>A	p.(Arg1583Lys)	BS3	Strong	Reported by one calibrated study to affect protein function similar to benign control variants (PMID:32546644) (BS3 met).		0.01	N	one	Bouwman 2020 (PMID:32546644) - (Likely) Neutral
BRCA1	c.4758G>T	p.(Glu1586Asp)	BS3	Strong	Reported by one calibrated study to affect protein function similar to benign control variants (PMID:32546644) (BS3 met).	no aberration	0.01	N, no aberration	one	Bouwman 2020 (PMID:32546644) - (Likely) Neutral
BRCA1	c.4776C>G	p.(Asn1592Lys)	BS3	Strong	Reported by one calibrated study to affect protein function similar to benign control variants (PMID:32546644) (BS3 met).		0.01	N	one	Bouwman 2020 (PMID:32546644) - (Likely) Neutral
BRCA1	c.4810C>G	p.(Gln1604Glu)	None	N/A	Reported by one calibrated study to have a partial impact on protein function, between what was observed for benign and pathogenic control variants (PMID:32546644) (PS3 and BS3 not met).		0.01	N	one	Bouwman 2020 (PMID:32546644) - N-NotClear-N
BRCA1	c.4879G>A	p.(Ala1627Thr)	BS3	Strong	Reported by one calibrated study to affect protein function similar to benign control variants (PMID:32546644) (BS3 met).		0.02	N	one	Bouwman 2020 (PMID:32546644) - (Likely) Neutral
BRCA1	c.5266dup	p.(Gln1756Profs*74)	PS3	Strong	Reported by one calibrated study to affect protein function similar to pathogenic control variants (PMID:32546644) (PS3 met).		0	N	one	Bouwman 2020 (PMID:32546644) - Deleterious
BRCA2	c.10045A>G	p.(Thr3349Ala)	BS3	Strong	Reported by one calibrated study to affect protein function similar to benign control variants (PMID:29988080) (BS3 met).	no aberration	0.05	N, no aberration	one	Mesman 2019 (PMID:29988080) - Complementation Yes; HDR 102
BRCA2	c.10184del	p.(Glu3395Glyfs*32)	BS3	Strong	Reported by one calibrated study to affect protein function similar to benign control variants (PMID:29988080) (BS3 met).		0.01	N	one	Mesman 2019 (PMID:29988080) - Complementation Yes; HDR 67
BRCA2	c.1114A>C	p.(Asn372His)	BS3	Strong	Reported by one calibrated study to affect protein function similar to benign control variants (PMID:29988080) (BS3 met).	no aberration	0	N, no aberration	one	Mesman 2019 (PMID:29988080) - Complementation Yes; HDR 79
BRCA2	c.125A>G	p.(Tyr42Cys)	BS3	Strong	Reported by two calibrated studies to affect protein function similar to benign control variants (PMIDs:29988080, 32444794) (BS3 met).		0	N	two	Mesman 2019 (PMID:29988080) - Complementation Yes; HDR 72	Ikegami 2020 (PMID:32444794) - fClass 1 or 2
BRCA2	c.165_167del	p.(Asn56del)	BS3	Strong	Reported by one calibrated study to affect protein function similar to benign control variants (PMID:29988080) (BS3 met).		0.01	N	one	Mesman 2019 (PMID:29988080) - Complementation Yes; HDR 70
BRCA2	c.1769T>G	p.(Phe590Cys)	BS3	Strong	Reported by two calibrated studies to affect protein function similar to benign control variants (PMIDs:29988080, 32444794) (BS3 met).		0	N	two	Mesman 2019 (PMID:29988080) - Complementation Yes; HDR 79	Ikegami 2020 (PMID:32444794) - fClass 1
BRCA2	c.4301A>T	p.(Lys1434Ile)	BS3	Strong	Reported by one calibrated study to affect protein function similar to benign control variants (PMID:29988080) (BS3 met).		0	N	one	Mesman 2019 (PMID:29988080) - Complementation Yes; HDR 83
BRCA2	c.502C>A	p.(Pro168Thr)	BS3	Strong	Reported by three calibrated studies to affect protein function similar to benign control variants (PMIDs:29988080, 32444794, 33293522) (BS3 met).		0	N	three	Mesman 2019 (PMID:29988080) - Complementation Yes; HDR 115	Ikegami 2020 (PMID:32444794) - fClass 1 or 2	Biswas 2020 (PMID:33293522) - (F)
BRCA2	c.53G>A	p.(Arg18His)	None	N/A	Reported by two calibrated studies with discordant results. Functional effect similar to benign control variants (PMID:29988080) and between what was observed for benign and pathogenic control variants (PMID:32444794) (PS3 and BS3 not met).		0.05	N	two	Mesman 2019 (PMID:29988080) - Complementation Yes; HDR 95	Ikegami 2020 (PMID:32444794) - fClass 3
BRCA2	c.5733_5735del	p.(Asp1911del)	BS3	Strong	Reported by one calibrated study to affect protein function similar to benign control variants (PMID:29988080) (BS3 met).		0.02	N	one	Mesman 2019 (PMID:29988080) - Complementation Yes; HDR 85
BRCA2	c.599C>T	p.(Thr200Ile)	BS3	Strong	Missense variant shown to alter splicing (see PVS1 or BP7 for description), functional data considered only from assays that measure effect via mRNA and protein. Results from one calibrated study with cDNA based design not considered for code application (PMID:32444794). Reported by one calibrated study incorporating mRNA splicing effect to affect function similar to benign control variants (PMID:29988080) (BS3 met).	increased exon 7 deletion, 1 study. No aberration, 2 studies.	0.17	Y, splicing papers	two	Mesman 2019 (PMID:29988080) - Complementation Yes; HDR 98	Ikegami 2020 (PMID:32444794) - fClass 1
BRCA2	c.6853A>G	p.(Ile2285Val)	BS3	Strong	Missense variant shown to alter splicing (see PVS1 or BP7 for description), functional data considered only from assays that measure effect via mRNA and protein. Reported by one calibrated study incorporating mRNA splicing effects to affect function similar to benign control variants (PMID:29988080) (BS3 met).	upregulation of exon 12 deletion, 1 study. exon 12 skipping, 4 studies	0.05	Y, splicing papers	one	Mesman 2019 (PMID:29988080) - Complementation Yes; HDR 60
BRCA2	c.6867A>T	p.(Leu2289Phe)	BS3	Strong	Reported by one calibrated study to affect protein function similar to benign control variants (PMID:29988080) (BS3 met).		0.04	N	one	Mesman 2019 (PMID:29988080) - Complementation Yes; HDR 125
BRCA2	c.6935A>T	p.(Asp2312Val)	BS3	Strong	Missense variant shown to alter splicing (see PVS1 or BP7 for description), functional data considered only from assays that measure effect via mRNA and protein. Reported by two calibrated studies incorporating mRNA splicing effect to affect function similar to benign control variants (PMID:29988080, 33293522) (BS3 met).	exon 12 deletion, full length transcript, 1 study. exon 12 skipping, 3 studies. No aberration, 1 study.	0.25	Y, splicing papers	two	Mesman 2019 (PMID:29988080) - Complementation Yes; HDR 78	Biswas 2020 (PMID:33293522) - (F)
BRCA2	c.7057G>C	p.(Gly2353Arg)	BS3	Strong	Reported by one calibrated study to affect protein function similar to benign control variants (PMID:29988080) (BS3 met).		0.01	N	one	Mesman 2019 (PMID:29988080) - Complementation Yes; HDR 82
BRCA2	c.7397C>T	p.(Ala2466Val)	BS3	Strong	Reported by one calibrated study to affect protein function similar to benign control variants (PMID:29884841) (BS3 met).	no aberration, 4 studies	0.01	N, no aberration	one	Hart 2019 (PMID:29884841) - Neutral
BRCA2	c.73G>A	p.(Gly25Arg)	None	N/A	Reported by two calibrated studies with discordant results. Functional effect similar to benign control variants (PMID:29988080) and between what was observed for benign and pathogenic control variants (PMID:32444794) (PS3 and BS3 not met).		0.01	N	two	Mesman 2019 (PMID:29988080) - Complementation Yes; HDR 65	Ikegami 2020 (PMID:32444794) - fClass 3
BRCA2	c.7462A>G	p.(Arg2488Gly)	BS3	Strong	Reported by two calibrated studies to affect protein function similar to benign control variants (PMIDs:33609447, 32444794) (BS3 met).		0.07	N	two	Richardson 2021 (PMID:33609447) - Neutral	Ikegami 2020 (PMID:32444794) - fClass 1
BRCA2	c.7464A>C	p.(Arg2488Ser)	BS3	Strong	Reported by two calibrated studies to affect protein function similar to benign control variants (PMIDs:33609447, 33293522) (BS3 met).		0.06	N	two	Richardson 2021 (PMID:33609447) - Neutral	Biswas 2020 (PMID:33293522) - (F)
BRCA2	c.7481G>A	p.(Arg2494Gln)	BS3	Strong	Reported by one calibrated study to affect protein function similar to benign control variants (PMID:33609447) (BS3 met).		0.06	N	one	Richardson 2021 (PMID:33609447) - Neutral
BRCA2	c.7484T>C	p.(Ile2495Thr)	BS3	Strong	Reported by two calibrated studies to affect protein function similar to benign control variants (PMIDs:29988080, 33609447) (BS3 met).		0.03	N	two	Mesman 2019 (PMID:29988080) - Complementation Yes; HDR 58	Richardson 2021 (PMID:33609447) - Neutral
BRCA2	c.7492A>G	p.(Lys2498Glu)	PS3	Strong	Reported by one calibrated study to affect protein function similar to pathogenic control variants (PMID:29884841) (PS3 met).	no aberration	0.05	N, no aberration	one	Hart 2019 (PMID:29884841) - Damaging
BRCA2	c.7504C>T	p.(Arg2502Cys)	BS3	Strong	Reported by one calibrated study to affect protein function similar to benign control variants (PMID:33609447) (BS3 met).	no aberration	0.1	N, no aberration	one	Richardson 2021 (PMID:33609447) - Neutral
BRCA2	c.7522G>A	p.(Gly2508Ser)	None	N/A	Reported by two or more calibrated studies with discordant results. Functional effect similar to benign control variants (PMIDs: 33609447) and between what was observed for benign and control variants (PMID: 29988080, 32444794) (PS3 and BS3 not met).		0.11	N	three	Mesman 2019 (PMID:29988080) - Complementation Yes; HDR 50	Richardson 2021 (PMID:33609447) - Neutral	Ikegami 2020 (PMID:32444794) - fClass 3 or 4
BRCA2	c.7526G>A	p.(Ser2509Asn)	BS3	Strong	Reported by two calibrated studies to affect protein function similar to benign control variants (PMIDs:33609447, 32444794) (BS3 met).		0.11	N	two	Richardson 2021 (PMID:33609447) - Neutral	Ikegami 2020 (PMID:32444794) - fClass 1
BRCA2	c.7529T>C	p.(Leu2510Pro)	PS3	Strong	Reported by two calibrated studies to affect protein function similar to pathogenic control variants (PMIDs:33609447, 32444794) (PS3 met).		0.11	N	two	Richardson 2021 (PMID:33609447) - Damaging	Ikegami 2020 (PMID:32444794) - fClass 4 or 5
BRCA2	c.7544C>T	p.(Thr2515Ile)	BS3	Strong	Reported by three calibrated studies to affect protein function similar to benign control variants (PMIDs:29988080, 33609447, 32444794) (BS3 met).	no aberration, 2 studies	0.04	N, no aberration	three	Mesman 2019 (PMID:29988080) - Complementation Yes; HDR 78	Richardson 2021 (PMID:33609447) - Neutral	Ikegami 2020 (PMID:32444794) - fClass 1 or 2
BRCA2	c.7547C>G	p.(Ser2516Cys)	BS3	Strong	Reported by two calibrated studies to affect protein function similar to benign control variants (PMIDs:29988080, 32444794) (BS3 met).		0.06	N	two	Mesman 2019 (PMID:29988080) - Complementation Yes; HDR 87	Ikegami 2020 (PMID:32444794) - fClass 1
BRCA2	c.7565C>T	p.(Ser2522Phe)	BS3	Strong	Reported by one calibrated study to affect protein function similar to benign control variants (PMID:33609447) (BS3 met).		0	N	one	Richardson 2021 (PMID:33609447) - Neutral
BRCA2	c.7682A>C	p.(Gln2561Pro)	PS3	Strong	Reported by two calibrated studies to affect protein function similar to pathogenic control variants (PMIDs:33609447, 33293522) (PS3 met).		0.08	N	two	Richardson 2021 (PMID:33609447) - Damaging	Biswas 2020 (PMID:33293522) - (NF)
BRCA2	c.7684T>C	p.(Phe2562Leu)	None	N/A	Reported by two or more calibrated studies with discordant results. Functional effect similar to pathogenic control variants (PMID:33293522) and between what was observed for benign and pathogenic control variants (PMID:29884841) (PS3 and BS3 not met).		0.1	N	two	Hart 2019 (PMID:29884841) - Indeterminate	Biswas 2020 (PMID:33293522) - (NF)
BRCA2	c.7712A>G	p.(Glu2571Gly)	BS3	Strong	Reported by one calibrated study to affect protein function similar to benign control variants (PMID:33609447) (BS3 met).		0.14	N	one	Richardson 2021 (PMID:33609447) - Neutral
BRCA2	c.7742T>G	p.(Leu2581Trp)	None	N/A	Reported by two calibrated studies with discordant results. Functional effect similar to benign control variants (PMID:29884841) and between what was observed for benign and pathogenic control variants (PMID:32444794) (PS3 and BS3 not met).		0.15	N	two	Hart 2019 (PMID:29884841) - Neutral	Ikegami 2020 (PMID:32444794) - fClass 3
BRCA2	c.7751G>A	p.(Gly2584Asp)	BS3	Strong	Reported by two calibrated studies to affect protein function similar to benign control variants (PMIDs:29988080, 33609447) (BS3 met).		0.09	N	two	Mesman 2019 (PMID:29988080) - Complementation Yes; HDR 70	Richardson 2021 (PMID:33609447) - Neutral
BRCA2	c.7753G>A	p.(Gly2585Arg)	PS3	Strong	Reported by three calibrated studies to affect protein function similar to pathogenic control variants (PMIDs:29988080, 29884841, 33293522) (PS3 met).	no aberration	0.16	N, no aberration	three	Mesman 2019 (PMID:29988080) - Complementation No; HDR NA	Hart 2019 (PMID:29884841) - Damaging	Biswas 2020 (PMID:33293522) - (NF)
BRCA2	c.7759C>T	p.(Leu2587Phe)	BS3	Strong	Reported by two calibrated studies to affect protein function similar to benign control variants (PMIDs:33609447, 33293522) (BS3 met).		0.04	N	two	Richardson 2021 (PMID:33609447) - Neutral	Biswas 2020 (PMID:33293522) - (F)
BRCA2	c.7766C>A	p.(Pro2589His)	BS3	Strong	Reported by two calibrated studies to affect protein function similar to benign control variants (PMIDs:29988080, 33609447) (BS3 met).		0.02	N	two	Mesman 2019 (PMID:29988080) - Complementation Yes; HDR 52	Richardson 2021 (PMID:33609447) - Neutral
BRCA2	c.7786G>C	p.(Gly2596Arg)	PS3	Strong	Reported by one calibrated study to affect protein function similar to pathogenic control variants (PMID:33609447) (PS3 met).		0.01	N	one	Richardson 2021 (PMID:33609447) - Damaging
BRCA2	c.7787G>A	p.(Gly2596Glu)	PS3	Strong	Reported by two calibrated studies to affect protein function similar to pathogenic control variants (PMIDs:33609447, 33293522) (PS3 met).		0.02	N	two	Richardson 2021 (PMID:33609447) - Damaging	Biswas 2020 (PMID:33293522) - (NF)
BRCA2	c.7807G>C	p.(Ala2603Pro)	PS3	Strong	Reported by one calibrated study to affect protein function similar to pathogenic control variants (PMID:33609447) (PS3 met).	no aberration	0.01	N, no aberration	one	Richardson 2021 (PMID:33609447) - Damaging
BRCA2	c.7817A>G	p.(Asp2606Gly)	None	N/A	Reported by one calibrated study to have a partial impact on protein function, between what was observed for benign and pathogenic control variants (PMID:29884841) (PS3 and BS3 not met).		0.03	N	one	Hart 2019 (PMID:29884841) - Indeterminate
BRCA2	c.7826G>A	p.(Gly2609Asp)	PS3	Strong	Reported by three calibrated studies to affect protein function similar to pathogenic control variants (PMIDs:29988080, 29884841, 32444794) (PS3 met).		0.04	N	three	Mesman 2019 (PMID:29988080) - Complementation Yes; HDR 28	Hart 2019 (PMID:29884841) - Damaging	Ikegami 2020 (PMID:32444794) - fClass 4 or 5
BRCA2	c.7826G>T	p.(Gly2609Val)	PS3	Strong	Reported by one calibrated study to affect protein function similar to pathogenic control variants (PMID:33609447) (PS3 met).		0.01	N	one	Richardson 2021 (PMID:33609447) - Damaging
BRCA2	c.7832A>G	p.(Asp2611Gly)	PS3	Strong	Reported by three calibrated studies to affect protein function similar to pathogenic control variants (PMIDs:29884841, 32444794, 33293522) (PS3 met).		0.13	N	three	Hart 2019 (PMID:29884841) - Damaging	Ikegami 2020 (PMID:32444794) - fClass 4 or 5	Biswas 2020 (PMID:33293522) - (NF)
BRCA2	c.7868A>G	p.(His2623Arg)	PS3	Strong	Reported by three calibrated studies to affect protein function similar to pathogenic control variants (PMIDs:33609447, 32444794, 33293522) (PS3 met).		0.08	N	three	Richardson 2021 (PMID:33609447) - Damaging	Ikegami 2020 (PMID:32444794) - fClass 4 or 5	Biswas 2020 (PMID:33293522) - (NF)
BRCA2	c.7875A>T	p.(Arg2625Ser)	PS3	Strong	Reported by one calibrated study to affect protein function similar to pathogenic control variants (PMID:29988080) (PS3 met).		0.11	N	one	Mesman 2019 (PMID:29988080) - Complementation No; HDR NA
BRCA2	c.7878G>C	p.(Trp2626Cys)	PS3	Strong	Reported by three calibrated studies to affect protein function similar to pathogenic control variants (PMIDs:29988080, 29884841, 32444794) (PS3 met).		0.01	N	three	Mesman 2019 (PMID:29988080) - Complementation No; HDR NA	Hart 2019 (PMID:29884841) - Damaging	Ikegami 2020 (PMID:32444794) - fClass 5
BRCA2	c.7879A>T	p.(Ile2627Phe)	PS3	Strong	Reported by three calibrated studies to affect protein function similar to pathogenic control variants (PMIDs:29988080, 33609447, 32444794) (PS3 met).	no aberration	0.07	N, no aberration	three	Mesman 2019 (PMID:29988080) - Complementation No; HDR NA	Richardson 2021 (PMID:33609447) - Damaging	Ikegami 2020 (PMID:32444794) - fClass 4 or 5
BRCA2	c.7888A>C	p.(Lys2630Gln)	PS3	Strong	Reported by two calibrated studies to affect protein function similar to pathogenic control variants (PMIDs:33609447, 33293522) (PS3 met).		0.03	N	two	Richardson 2021 (PMID:33609447) - Damaging	Biswas 2020 (PMID:33293522) - (NF)
BRCA2	c.7895C>G	p.(Ala2632Gly)	BS3	Strong	Reported by one calibrated study to affect protein function similar to benign control variants (PMID:33609447) (BS3 met).		0.02	N	one	Richardson 2021 (PMID:33609447) - Neutral
BRCA2	c.7915C>G	p.(Pro2639Ala)	BS3	Strong	Reported by one calibrated study to affect protein function similar to benign control variants (PMID:33609447) (BS3 met).		0.01	N	one	Richardson 2021 (PMID:33609447) - Neutral
BRCA2	c.7925T>C	p.(Phe2642Ser)	PS3	Strong	Reported by one calibrated study to affect protein function similar to pathogenic control variants (PMID:33609447) (PS3 met).		0.04	N	one	Richardson 2021 (PMID:33609447) - Damaging
BRCA2	c.7928C>G	p.(Ala2643Gly)	BS3	Strong	Reported by two calibrated studies to affect protein function similar to benign control variants (PMIDs:29988080, 32444794) (BS3 met).	no aberration, 2 studies	0.04	N, no aberration	two	Mesman 2019 (PMID:29988080) - Complementation Yes; HDR 121	Ikegami 2020 (PMID:32444794) - fClass 1
BRCA2	c.7940T>C	p.(Leu2647Pro)	PS3	Strong	Reported by four calibrated studies to affect protein function similar to pathogenic control variants (PMIDs:29988080, 33609447, 32444794, 33293522) (PS3 met)		0.02	N	four	Mesman 2019 (PMID:29988080) - Complementation No; HDR NA	Richardson 2021 (PMID:33609447) - Damaging	Ikegami 2020 (PMID:32444794) - fClass 4 or 5	Biswas 2020 (PMID:33293522) - (NF)
BRCA2	c.7954G>A	p.(Val2652Met)	None	N/A	Reported by two calibrated studies with discordant results. Functional effect similar to benign control variants (PMID:29884841) and between what was observed for benign and pathogenic control variants (PMID:29988080) (PS3 and BS3 not met).		0.05	N	two	Mesman 2019 (PMID:29988080) - Complementation Poor; HDR 45	Hart 2019 (PMID:29884841) - Neutral
BRCA2	c.7958T>C	p.(Leu2653Pro)	PS3	Strong	Reported by three calibrated studies to affect protein function similar to pathogenic control variants (PMIDs:29988080, 33609447, 32444794) (PS3 met).		0	N	three	Mesman 2019 (PMID:29988080) - Complementation No; HDR NA	Richardson 2021 (PMID:33609447) - Damaging	Ikegami 2020 (PMID:32444794) - fClass 5
BRCA2	c.7961T>C	p.(Leu2654Pro)	None	N/A	Reported by two or more calibrated studies with discordant results. Functional effect similar to pathogenic control variants (PMID:33293522) and between what was observed for benign and pathogenic control variants (PMID:29884841) (PS3 and BS3 not met).		0.02	N	two	Hart 2019 (PMID:29884841) - Indeterminate	Ikegami 2020 (PMID:32444794) - fClass 4 or 5
BRCA2	c.7964A>G	p.(Gln2655Arg)	PS3	Strong	Reported by one calibrated study to affect protein function similar to pathogenic control variants (PMID:29884841) (PS3 met).		0.02	N	one	Hart 2019 (PMID:29884841) - Damaging
BRCA2	c.7975A>G	p.(Arg2659Gly)	PS3	Strong	Missense variant shown to alter splicing (see PVS1 or BP7 for description), functional data considered only from assays that measure effect via mRNA and protein. Results from two calibrated studies with cDNA based design not considered for code application (PMIDs:29884841, 32444794). Reported by one calibrated study incorporating mRNA splicing effect to affect function similar to pathogenic control variants (PMID:33293522) (PS3 met).	exon 17 deletion, 4 studies	0.51	Y, splicing papers	three	Hart 2019 (PMID:29884841) - Damaging	Ikegami 2020 (PMID:32444794) - fClass 4 or 5	Biswas 2020 (PMID:33293522) - (NF)
BRCA2	c.7978T>G	p.(Tyr2660Asp)	PS3	Strong	Reported by three calibrated studies to affect protein function similar to pathogenic control variants (PMIDs:29988080, 33609447, 32444794) (PS3 met).		0.03	N	three	Mesman 2019 (PMID:29988080) - Complementation No; HDR NA	Richardson 2021 (PMID:33609447) - Damaging	Ikegami 2020 (PMID:32444794) - fClass 4 or 5
BRCA2	c.7994A>G	p.(Asp2665Gly)	BS3	Strong	Reported by one calibrated study to affect protein function similar to benign control variants (PMID:33609447) (BS3 met).	no aberration	0.01	N, no aberration	one	Richardson 2021 (PMID:33609447) - Neutral
BRCA2	c.8009C>T	p.(Ser2670Leu)	PS3	Strong	Missense variant shown to alter splicing (see PVS1 or BP7 for description), functional data considered only from assays that measure effect via mRNA and protein. Results from two calibrated studies with cDNA based design not considered for code application (PMIDs:29884841, 32444794). Reported by one calibrated study incorporating mRNA splicing effect to affect function similar to pathogenic control variants (PMID:33293522) (PS3 met).	exon 18 skipping, exon 17-18 skipping, 1 study. exon 18 deletion, 1 study	0.02	Y, splicing papers	three	Hart 2019 (PMID:29884841) - Damaging	Ikegami 2020 (PMID:32444794) - fClass 4 or 5	Biswas 2020 (PMID:33293522) - (NF)
BRCA2	c.8014A>G	p.(Ile2672Val)	BS3	Strong	Reported by one calibrated study to affect protein function similar to benign control variants (PMID:33609447) (BS3 met).		0	N	one	Richardson 2021 (PMID:33609447) - Neutral
BRCA2	c.8027T>C	p.(Met2676Thr)	BS3	Strong	Reported by two calibrated studies to affect protein function similar to benign control variants (PMIDs:33609447, 32444794) (BS3 met).		0.01	N	two	Richardson 2021 (PMID:33609447) - Neutral	Ikegami 2020 (PMID:32444794) - fClass 1
BRCA2	c.8032A>G	p.(Arg2678Gly)	BS3	Strong	Reported by two calibrated studies to affect protein function similar to benign control variants (PMIDs:33609447, 32444794) (BS3 met).		0.01	N	two	Richardson 2021 (PMID:33609447) - Neutral	Ikegami 2020 (PMID:32444794) - fClass 1
BRCA2	c.8036A>G	p.(Asp2679Gly)	BS3	Strong	Reported by one calibrated study to affect protein function similar to benign control variants (PMID:33609447) (BS3 met).		0.01	N	one	Richardson 2021 (PMID:33609447) - Neutral
BRCA2	c.8039A>G	p.(Asp2680Gly)	BS3	Strong	Reported by one calibrated study to affect protein function similar to benign control variants (PMID:33609447) (BS3 met).		0.01	N	one	Richardson 2021 (PMID:33609447) - Neutral
BRCA2	c.8057T>C	p.(Leu2686Pro)	PS3	Strong	Reported by four calibrated studies to affect protein function similar to pathogenic control variants (PMIDs:29988080, 33609447, 32444794, 33293522) (PS3 met)	no aberration	0	N, no aberration	four	Mesman 2019 (PMID:29988080) - Complementation No; HDR NA	Richardson 2021 (PMID:33609447) - Damaging	Ikegami 2020 (PMID:32444794) - fClass 4 or 5	Biswas 2020 (PMID:33293522) - (NF)
BRCA2	c.8063T>C	p.(Leu2688Pro)	PS3	Strong	Reported by four calibrated studies to affect protein function similar to pathogenic control variants (PMIDs:29988080, 33609447, 32444794, 33293522) (PS3 met)		0	N	four	Mesman 2019 (PMID:29988080) - Complementation No; HDR NA	Richardson 2021 (PMID:33609447) - Damaging	Ikegami 2020 (PMID:32444794) - fClass 4 or 5	Biswas 2020 (PMID:33293522) - (NF)
BRCA2	c.8072C>T	p.(Ser2691Phe)	PS3	Strong	Reported by two calibrated studies to affect protein function similar to pathogenic control variants (PMIDs:29884841, 33293522) (PS3 met).	no aberration, 1 study. exon 18 deletion, 1 study	0	N, no aberration	two	Hart 2019 (PMID:29884841) - Damaging	Biswas 2020 (PMID:33293522) - (NF)
BRCA2	c.8111C>T	p.(Ser2704Phe)	BS3	Strong	Reported by two calibrated studies to affect protein function similar to benign control variants (PMIDs:29988080, 33609447) (BS3 met).		0.01	N	two	Mesman 2019 (PMID:29988080) - Complementation Yes; HDR 116	Richardson 2021 (PMID:33609447) - Neutral
BRCA2	c.8149G>T	p.(Ala2717Ser)	BS3	Strong	Reported by three calibrated studies to affect protein function similar to benign control variants (PMIDs:29988080, 33609447, 32444794) (BS3 met).	no aberration	0.03	N, no aberration	three	Mesman 2019 (PMID:29988080) - Complementation Yes; HDR 85	Richardson 2021 (PMID:33609447) - Neutral	Ikegami 2020 (PMID:32444794) - fClass 1 or 2
BRCA2	c.8162T>A	p.(Leu2721His)	PS3	Strong	Reported by four calibrated studies to affect protein function similar to pathogenic control variants (PMIDs:29988080, 33609447, 32444794, 33293522) (PS3 met)		0.01	N	four	Mesman 2019 (PMID:29988080) - Complementation No; HDR NA	Richardson 2021 (PMID:33609447) - Damaging	Ikegami 2020 (PMID:32444794) - fClass 4 or 5	Biswas 2020 (PMID:33293522) - (NF)
BRCA2	c.8165C>G	p.(Thr2722Arg)	PS3	Strong	Missense variant shown to alter splicing (see PVS1 or BP7 for description), functional data considered only from assays that measure effect via mRNA and protein. Results from one calibrated study with cDNA based design not considered for code application (PMID:33609447). Reported by one calibrated study incorporating mRNA splicing effect to affect pfunction similar to pathogenic control variants (PMID:29988080) (PS3 met).	exon 18 deletion, 2 studies	0.02	Y, splicing papers	three	Mesman 2019 (PMID:29988080) - Complementation No; HDR NA	Richardson 2021 (PMID:33609447) - Damaging	Ikegami 2020 (PMID:32444794) - fClass 4 or 5
BRCA2	c.8167G>C	p.(Asp2723His)	PS3	Strong	Reported by three calibrated studies to affect protein function similar to pathogenic control variants (PMIDs:29988080, 33609447, 32444794) (PS3 met).	no aberration	0.01	N, no aberration	three	Mesman 2019 (PMID:29988080) - Complementation No; HDR NA	Richardson 2021 (PMID:33609447) - Damaging	Ikegami 2020 (PMID:32444794) - fClass 4 or 5
BRCA2	c.8168A>C	p.(Asp2723Ala)	PS3	Strong	Reported by two calibrated studies to affect protein function similar to pathogenic control variants (PMIDs:33609447, 33293522) (PS3 met).	no aberration	0	N, no aberration	two	Richardson 2021 (PMID:33609447) - Damaging	Biswas 2020 (PMID:33293522) - (NF)
BRCA2	c.8168A>G	p.(Asp2723Gly)	PS3	Strong	Missense variant shown to alter splicing (see PVS1 or BP7 for description), functional data considered only from assays that measure effect via mRNA and protein. Results from one calibrated study with cDNA based design not considered for code application (PMID:33609447). Reported by one calibrated study incorporating mRNA splicing effect to affect pfunction similar to pathogenic control variants (PMID:29988080) (PS3 met).	164nt of exon 18 deleted, 6 studies	0.23	Y, splicing papers	two	Mesman 2019 (PMID:29988080) - Complementation No; HDR NA	Richardson 2021 (PMID:33609447) - Damaging
BRCA2	c.8168A>T	p.(Asp2723Val)	PS3	Strong	Reported by two calibrated studies to affect protein function similar to pathogenic control variants (PMIDs:33609447, 33293522) (PS3 met).	no aberration	0.01	N, no aberration	two	Richardson 2021 (PMID:33609447) - Damaging	Biswas 2020 (PMID:33293522) - (NF)
BRCA2	c.8174G>T	p.(Trp2725Leu)	PS3	Strong	Reported by one calibrated study to affect protein function similar to pathogenic control variants (PMID:33609447) (PS3 met).		0.01	N	one	Richardson 2021 (PMID:33609447) - Damaging
BRCA2	c.8177A>G	p.(Tyr2726Cys)	PS3	Strong	Reported by two calibrated studies to affect protein function similar to pathogenic control variants (PMIDs:33609447, 33293522) (PS3 met).	no aberration	0	N, no aberration	two	Richardson 2021 (PMID:33609447) - Damaging	Biswas 2020 (PMID:33293522) - (NF)
BRCA2	c.8182G>A	p.(Val2728Ile)	None	N/A	Reported by two calibrated studies with discordant results. Functional effect similar to benign control variants (PMID:33609447) and between what was observed for benign and pathogenic control variants (PMID:33293522) (PS3 and BS3 not met).	no aberration	0.01	N, no aberration	two	Richardson 2021 (PMID:33609447) - Neutral	Biswas 2020 (PMID:33293522) - (I)
BRCA2	c.8187G>T	p.(Lys2729Asn)	BS3	Strong	Reported by three calibrated studies to affect protein function similar to benign control variants (PMIDs:29988080, 33609447, 32444794) (BS3 met).		0.01	N	three	Mesman 2019 (PMID:29988080) - Complementation Yes; HDR 70	Richardson 2021 (PMID:33609447) - Neutral	Ikegami 2020 (PMID:32444794) - fClass 2
BRCA2	c.8189C>T	p.(Ala2730Val)	None	N/A	Reported by two calibrated studies to have a partial impact on protein function, between what was observed for benign and pathogenic control variants (PMIDs:29884841, 32444794) (PS3 and BS3 not met).		0.01	N	two	Hart 2019 (PMID:29884841) - Indeterminate	Ikegami 2020 (PMID:32444794) - fClass 2 or 3
BRCA2	c.8243G>A	p.(Gly2748Asp)	PS3	Strong	Reported by three calibrated studies to affect protein function similar to pathogenic control variants (PMIDs:29988080, 33609447, 32444794) (PS3 met).		0.02	N	three	Mesman 2019 (PMID:29988080) - Complementation No; HDR NA	Richardson 2021 (PMID:33609447) - Damaging	Ikegami 2020 (PMID:32444794) - fClass 4 or 5
BRCA2	c.8249_8251del	p.(Lys2750del)	PS3	Strong	Reported by one calibrated study to affect protein function similar to pathogenic control variants (PMID:29988080) (PS3 met).		0.08	N	one	Mesman 2019 (PMID:29988080) - Complementation No; HDR NA
BRCA2	c.8270A>T	p.(Glu2757Val)	BS3	Strong	Reported by one calibrated study to affect protein function similar to benign control variants (PMID:33609447) (BS3 met).		0.01	N	one	Richardson 2021 (PMID:33609447) - Neutral
BRCA2	c.8303T>A	p.(Leu2768His)	BS3	Strong	Reported by one calibrated study to affect protein function similar to benign control variants (PMID:33609447) (BS3 met).		0	N	one	Richardson 2021 (PMID:33609447) - Neutral
BRCA2	c.8345G>A	p.(Ser2782Asn)	BS3	Strong	Reported by one calibrated study to affect protein function similar to benign control variants (PMID:33609447) (BS3 met).		0.01	N	one	Richardson 2021 (PMID:33609447) - Neutral
BRCA2	c.8350C>T	p.(Arg2784Trp)	PS3	Strong	Reported by four calibrated studies to affect protein function similar to pathogenic control variants (PMIDs:29988080, 33609447, 32444794, 33293522) (PS3 met)	no aberration, 2 studies	0.05	N, no aberration	four	Mesman 2019 (PMID:29988080) - Complementation Poor; HDR 15	Richardson 2021 (PMID:33609447) - Damaging	Ikegami 2020 (PMID:32444794) - fClass 4 or 5	Biswas 2020 (PMID:33293522) - (NF)
BRCA2	c.8351G>A	p.(Arg2784Gln)	PS3	Strong	Reported by three calibrated studies to affect protein function similar to pathogenic control variants (PMIDs:29988080, 29884841, 32444794) (PS3 met).		0.03	N	three	Mesman 2019 (PMID:29988080) - Complementation Poor; HDR 15	Hart 2019 (PMID:29884841) - Damaging	Ikegami 2020 (PMID:32444794) - fClass 4 or 5
BRCA2	c.8356G>C	p.(Ala2786Pro)	PS3	Strong	Reported by two calibrated studies to affect protein function similar to pathogenic control variants (PMIDs:33609447, 33293522) (PS3 met).		0.01	N	two	Richardson 2021 (PMID:33609447) - Damaging	Biswas 2020 (PMID:33293522) - (NF)
BRCA2	c.8359C>T	p.(Arg2787Cys)	BS3	Strong	Reported by one calibrated study to affect protein function similar to benign control variants (PMID:33609447) (BS3 met).	no aberration	0.04	N, no aberration	one	Richardson 2021 (PMID:33609447) - Neutral
BRCA2	c.8360G>A	p.(Arg2787His)	BS3	Strong	Reported by two calibrated studies to affect protein function similar to benign control variants (PMIDs:29988080, 33609447) (BS3 met).		0.04	N	two	Mesman 2019 (PMID:29988080) - Complementation Yes; HDR 94	Richardson 2021 (PMID:33609447) - Neutral
BRCA2	c.8362T>C	p.(Trp2788Arg)	PS3	Strong	Reported by one calibrated study to affect protein function similar to pathogenic control variants (PMID:33609447) (PS3 met).		0.03	N	one	Richardson 2021 (PMID:33609447) - Damaging
BRCA2	c.8363G>C	p.(Trp2788Ser)	None	N/A	Reported by two or more calibrated studies with discordant results. Functional effect similar to pathogenic control variants (PMID:33609447) and between what was observed for benign and pathogenic control variants (PMID:33293522) (PS3 and BS3 not met).		0.03	N	two	Richardson 2021 (PMID:33609447) - Damaging	Biswas 2020 (PMID:33293522) - (I)
BRCA2	c.8375T>C	p.(Leu2792Pro)	PS3	Strong	Reported by two calibrated studies to affect protein function similar to pathogenic control variants (PMIDs:29884841, 32444794) (PS3 met).		0.03	N	two	Hart 2019 (PMID:29884841) - Damaging	Ikegami 2020 (PMID:32444794) - fClass 4 or 5
BRCA2	c.8377G>A	p.(Gly2793Arg)	PS3	Strong	Reported by two calibrated studies to affect protein function similar to pathogenic control variants (PMIDs:33609447, 33293522) (PS3 met).		0.11	N	two	Richardson 2021 (PMID:33609447) - Damaging	Biswas 2020 (PMID:33293522) - (NF)
BRCA2	c.8378G>A	p.(Gly2793Glu)	None	N/A	Missense variant shown to alter splicing (see PVS1 or BP7 for description), functional data considered only from assays that measure effect via mRNA and protein. Results from one calibrated study with cDNA based design not considered for code application (PMID:33609447) (PS3 and BS3 not met).	exon 19 deletion	0.05	Y, splicing papers	one	Richardson 2021 (PMID:33609447) - Damaging
BRCA2	c.8398C>T	p.(Pro2800Ser)	BS3	Strong	Reported by one calibrated study to affect protein function similar to benign control variants (PMID:33609447) (BS3 met).		0.13	N	one	Richardson 2021 (PMID:33609447) - Neutral
BRCA2	c.8399C>G	p.(Pro2800Arg)	None	N/A	Reported by two calibrated studies with discordant results. Functional effect similar to benign control variants (PMID:29884841) and between what was observed for benign and pathogenic control variants (PMID:32444794) (PS3 and BS3 not met).		0.05	N	two	Hart 2019 (PMID:29884841) - Neutral	Ikegami 2020 (PMID:32444794) - fClass 3 or 4
BRCA2	c.8420C>T	p.(Ser2807Leu)	None	N/A	Missense variant predicted to alter splicing, functional data considered only from assays that measure effect via mRNA and protein. Results from one calibrated study with cDNA based design not considered for code application (PMID:33609447) (PS3 and BS3 not met).		0.33	Y, predicted splicing	one	Richardson 2021 (PMID:33609447) - Neutral
BRCA2	c.8435G>A	p.(Gly2812Glu)	None	N/A	Reported by two calibrated studies with discordant results. Functional effect similar to benign control variants (PMID:33609447) and between what was observed for benign and pathogenic control variants (PMID:29988080) (PS3 and BS3 not met).		0.01	N	two	Mesman 2019 (PMID:29988080) - Complementation Yes; HDR 50	Richardson 2021 (PMID:33609447) - Neutral
BRCA2	c.8438G>A	p.(Gly2813Glu)	None	N/A	Reported by two calibrated studies with discordant results. Functional effect similar to benign control variants (PMID:33609447) and between what was observed for benign and pathogenic control variants (PMID:32444794) (PS3 and BS3 not met).		0.01	N	two	Richardson 2021 (PMID:33609447) - Neutral	Ikegami 2020 (PMID:32444794) - fClass 2 or 3
BRCA2	c.8462T>C	p.(Ile2821Thr)	BS3	Strong	Reported by one calibrated study to affect protein function similar to benign control variants (PMID:33609447) (BS3 met).		0.02	N	one	Richardson 2021 (PMID:33609447) - Neutral
BRCA2	c.8510G>A	p.(Gly2837Glu)	None	N/A	Reported by one calibrated study to have a partial impact on protein function, between what was observed for benign and pathogenic control variants (PMID:29884841) (PS3 and BS3 not met).		0.01	N	one	Hart 2019 (PMID:29884841) - Indeterminate
BRCA2	c.8524C>T	p.(Arg2842Cys)	None	N/A	Reported by two or more calibrated studies with discordant results. Functional effect similar to pathogenic control variants (PMID:32444794) and between what was observed for benign and pathogenic control variants (PMID:29988080, 29884841) (PS3 and BS3 not met).	no aberration	0.05	N, no aberration	three	Mesman 2019 (PMID:29988080) - Complementation Yes; HDR 31	Hart 2019 (PMID:29884841) - Indeterminate	Ikegami 2020 (PMID:32444794) - fClass 4 or 5
BRCA2	c.8525G>A	p.(Arg2842His)	None	N/A	Reported by two calibrated studies with discordant results. Functional effect similar to benign control variants (PMID:33609447) and between what was observed for benign and pathogenic control variants (PMID:32444794) (PS3 and BS3 not met).		0.05	N	two	Richardson 2021 (PMID:33609447) - Neutral	Ikegami 2020 (PMID:32444794) - fClass 3 or 4
BRCA2	c.8525G>T	p.(Arg2842Leu)	None	N/A	Reported by three calibrated studies with discordant results. Functional effect similar to benign control variants (PMID:29884841) and to pathogenic control variants (PMID:29988080, 32444794) (PS3 and BS3 not met).		0.04	N	three	Mesman 2019 (PMID:29988080) - Complementation Yes; HDR 53	Hart 2019 (PMID:29884841) - Neutral	Ikegami 2020 (PMID:32444794) - fClass 4 or 5
BRCA2	c.8539G>A	p.(Glu2847Lys)	None	N/A	Reported by two calibrated studies with discordant results. Functional effect similar to benign control variants (PMID:32444794) and between what was observed for benign and pathogenic control variants (PMID:29884841) (PS3 and BS3 not met).		0.02	N	two	Hart 2019 (PMID:29884841) - Indeterminate	Ikegami 2020 (PMID:32444794) - fClass 1 or 2
BRCA2	c.8545A>G	p.(Lys2849Glu)	BS3	Strong	Reported by one calibrated study to affect protein function similar to benign control variants (PMID:33609447) (BS3 met).		0.02	N	one	Richardson 2021 (PMID:33609447) - Neutral
BRCA2	c.8552C>T	p.(Ala2851Val)	BS3	Strong	Reported by two calibrated studies to affect protein function similar to benign control variants (PMIDs:29988080, 33609447) (BS3 met).		0.03	N	two	Mesman 2019 (PMID:29988080) - Complementation Yes; HDR 65	Richardson 2021 (PMID:33609447) - Neutral
BRCA2	c.8567A>C	p.(Glu2856Ala)	BS3	Strong	Reported by two calibrated studies to affect protein function similar to benign control variants (PMIDs:29988080, 33609447) (BS3 met).		0.01	N	two	Mesman 2019 (PMID:29988080) - Complementation Yes; HDR 82	Richardson 2021 (PMID:33609447) - Neutral
BRCA2	c.8585T>C	p.(Leu2862Pro)	None	N/A	Reported by one calibrated study to have a partial impact on protein function, between what was observed for benign and pathogenic control variants (PMID:29884841) (PS3 and BS3 not met).		0.01	N	one	Hart 2019 (PMID:29884841) - Indeterminate
BRCA2	c.8593T>G	p.(Leu2865Val)	BS3	Strong	Reported by two calibrated studies to affect protein function similar to benign control variants (PMIDs:33609447, 32444794) (BS3 met).		0.02	N	two	Richardson 2021 (PMID:33609447) - Neutral	Ikegami 2020 (PMID:32444794) - fClass 1 or 2
BRCA2	c.8618T>G	p.(Phe2873Cys)	BS3	Strong	Reported by two calibrated studies to affect protein function similar to benign control variants (PMIDs:33609447, 32444794) (BS3 met).		0.01	N	two	Richardson 2021 (PMID:33609447) - Neutral	Ikegami 2020 (PMID:32444794) - fClass 1 or 2
BRCA2	c.8662C>T	p.(Arg2888Cys)	BS3	Strong	Reported by two calibrated studies to affect protein function similar to benign control variants (PMIDs:29988080, 33609447) (BS3 met).	no aberration, 2 studies	0.01	N, no aberration	two	Mesman 2019 (PMID:29988080) - Complementation Yes; HDR 52	Richardson 2021 (PMID:33609447) - Neutral
BRCA2	c.8702G>A	p.(Gly2901Asp)	BS3	Strong	Reported by one calibrated study to affect protein function similar to benign control variants (PMID:33609447) (BS3 met).		0	N	one	Richardson 2021 (PMID:33609447) - Neutral
BRCA2	c.8723T>G	p.(Val2908Gly)	None	N/A	Reported by two calibrated studies with discordant results. Functional effect similar to benign control variants (PMID:33609447) and to pathogenic control variants (PMID:32444794) (PS3 and BS3 not met).		0.01	N	two	Richardson 2021 (PMID:33609447) - Neutral	Ikegami 2020 (PMID:32444794) - fClass 4 or 5
BRCA2	c.8738A>G	p.(Asp2913Gly)	None	N/A	Reported by two calibrated studies with discordant results. Functional effect similar to benign control variants (PMID:33609447) and between what was observed for benign and pathogenic control variants (PMID:29988080) (PS3 and BS3 not met).		0.01	N	two	Mesman 2019 (PMID:29988080) - Complementation Yes; HDR 46	Richardson 2021 (PMID:33609447) - Neutral
BRCA2	c.8739C>G	p.(Asp2913Glu)	BS3	Strong	Reported by two calibrated studies to affect protein function similar to benign control variants (PMIDs:29988080, 33609447) (BS3 met).		0.04	N	two	Mesman 2019 (PMID:29988080) - Complementation Yes; HDR 80	Richardson 2021 (PMID:33609447) - Neutral
BRCA2	c.8773C>A	p.(Gln2925Lys)	PS3	Strong	Reported by one calibrated study to affect protein function similar to pathogenic control variants (PMID:29884841) (PS3 met).		0.01	N	one	Hart 2019 (PMID:29884841) - Damaging
BRCA2	c.8774A>G	p.(Gln2925Arg)	None	N/A	Reported by two calibrated studies to have a partial impact on protein function, between what was observed for benign and pathogenic control variants (PMIDs:29884841, 32444794) (PS3 and BS3 not met).		0.02	N	two	Hart 2019 (PMID:29884841) - Indeterminate	Ikegami 2020 (PMID:32444794) - fClass 3 or 4
BRCA2	c.8775G>C	p.(Gln2925His)	None	N/A	Reported by two calibrated studies to have a partial impact on protein function, between what was observed for benign and pathogenic control variants (PMIDs:29884841, 32444794) (PS3 and BS3 not met).		0.04	N	two	Hart 2019 (PMID:29884841) - Indeterminate	Ikegami 2020 (PMID:32444794) - fClass 3 or 4
BRCA2	c.8786T>G	p.(Leu2929Trp)	BS3	Strong	Reported by one calibrated study to affect protein function similar to benign control variants (PMID:33609447) (BS3 met).		0.03	N	one	Richardson 2021 (PMID:33609447) - Neutral
BRCA2	c.8850G>T	p.(Lys2950Asn)	BS3	Strong	Reported by one calibrated study to affect protein function similar to benign control variants (PMID:33609447) (BS3 met).	no aberration, 3 studies	0	N, no aberration	one	Richardson 2021 (PMID:33609447) - Neutral
BRCA2	c.8851G>A	p.(Ala2951Thr)	BS3	Strong	Reported by two calibrated studies to affect protein function similar to benign control variants (PMIDs:29988080, 33609447) (BS3 met).	no aberration, 2 studies	0.01	N, no aberration	two	Mesman 2019 (PMID:29988080) - Complementation Yes; HDR 72	Richardson 2021 (PMID:33609447) - Neutral
BRCA2	c.8893G>C	p.(Asp2965His)	BS3	Strong	Reported by one calibrated study to affect protein function similar to benign control variants (PMID:33609447) (BS3 met).		0.01	N	one	Richardson 2021 (PMID:33609447) - Neutral
BRCA2	c.8897T>C	p.(Val2966Ala)	None	N/A	Reported by three calibrated studies with discordant results. Functional effect similar to benign control variants (PMID:29988080, 33609447) and between what was observed for benign and pathogenic control variants (PMID:32444794) (PS3 and BS3 not met).		0	N	three	Mesman 2019 (PMID:29988080) - Complementation Yes; HDR 62	Richardson 2021 (PMID:33609447) - Neutral	Ikegami 2020 (PMID:32444794) - fClass 3
BRCA2	c.8905G>A	p.(Val2969Met)	BS3	Strong	Reported by one calibrated study to affect protein function similar to benign control variants (PMID:33609447) (BS3 met).	no aberration	0	N, no aberration	one	Richardson 2021 (PMID:33609447) - Neutral
BRCA2	c.8915T>G	p.(Leu2972Trp)	None	N/A	Reported by two calibrated studies to have a partial impact on protein function, between what was observed for benign and pathogenic control variants (PMIDs:29884841, 32444794) (PS3 and BS3 not met).		0	N	two	Hart 2019 (PMID:29884841) - Indeterminate	Ikegami 2020 (PMID:32444794) - fClass 3
BRCA2	c.8917C>T	p.(Arg2973Cys)	BS3	Strong	Reported by two calibrated studies to affect protein function similar to benign control variants (PMIDs:29988080, 33609447) (BS3 met).		0.01	N	two	Mesman 2019 (PMID:29988080) - Complementation Yes; HDR 69	Richardson 2021 (PMID:33609447) - Neutral
BRCA2	c.8962A>G	p.(Ser2988Gly)	BS3	Strong	Reported by one calibrated study to affect protein function similar to benign control variants (PMID:33609447) (BS3 met).	no aberration	0.05	N, no aberration	one	Richardson 2021 (PMID:33609447) - Neutral
BRCA2	c.8972G>A	p.(Arg2991His)	BS3	Strong	Reported by one calibrated study to affect protein function similar to benign control variants (PMID:33609447) (BS3 met).	no aberration	0.11	N, no aberration	one	Richardson 2021 (PMID:33609447) - Neutral
BRCA2	c.9004G>A	p.(Glu3002Lys)	PS3	Strong	Reported by two calibrated studies to affect protein function similar to pathogenic control variants (PMIDs:29988080, 29884841) (PS3 met).	no aberration	0.56	N, no aberration	two	Mesman 2019 (PMID:29988080) - Complementation No; HDR NA	Hart 2019 (PMID:29884841) - Damaging
BRCA2	c.9006A>T	p.(Glu3002Asp)	None	N/A	Missense variant shown alter splicing (see PVS1 or BP7 for description), functional data considered only from assays that measure effect via mRNA and protein. Results from two calibrated studies with cDNA based design not considered for code application (PMID:33609447, 32444794) (PS3 and BS3 not met).	51nt of exon 23 deleted	0.35	Y, splicing papers	two	Richardson 2021 (PMID:33609447) - Neutral	Ikegami 2020 (PMID:32444794) - fClass 1
BRCA2	c.9008G>A	p.(Gly3003Glu)	PS3	Strong	Reported by one calibrated study to affect protein function similar to pathogenic control variants (PMID:33609447) (PS3 met).		0.13	N	one	Richardson 2021 (PMID:33609447) - Damaging
BRCA2	c.9019A>G	p.(Arg3007Gly)	None	N/A	Reported by two calibrated studies to have a partial impact on protein function, between what was observed for benign and pathogenic control variants (PMIDs:29884841, 32444794) (PS3 and BS3 not met).		0.14	N	two	Hart 2019 (PMID:29884841) - Indeterminate	Ikegami 2020 (PMID:32444794) - fClass 3
BRCA2	c.9032T>C	p.(Leu3011Pro)	None	N/A	Reported by two calibrated studies to have a partial impact on protein function, between what was observed for benign and pathogenic control variants (PMIDs:29884841, 32444794) (PS3 and BS3 not met).		0.13	N	two	Hart 2019 (PMID:29884841) - Indeterminate	Ikegami 2020 (PMID:32444794) - fClass 2 or 3
BRCA2	c.9038C>T	p.(Thr3013Ile)	BS3	Strong	Reported by one calibrated study to affect protein function similar to benign control variants (PMID:33609447) (BS3 met).	no aberration, 2 studies	0.22	N, no aberration	one	Richardson 2021 (PMID:33609447) - Neutral
BRCA2	c.9059C>G	p.(Ser3020Cys)	BS3	Strong	Reported by one calibrated study to affect protein function similar to benign control variants (PMID:33609447) (BS3 met).		0.01	N	one	Richardson 2021 (PMID:33609447) - Neutral
BRCA2	c.9098C>T	p.(Thr3033Ile)	None	N/A	Reported by two calibrated studies to have a partial impact on protein function, between what was observed for benign and pathogenic control variants (PMIDs:29884841, 32444794) (PS3 and BS3 not met).		0.08	N	two	Hart 2019 (PMID:29884841) - Indeterminate	Ikegami 2020 (PMID:32444794) - fClass 3
BRCA2	c.9104A>C	p.(Tyr3035Ser)	None	N/A	Reported by two or more calibrated studies with discordant results. Functional effect similar to benign control variants (PMIDs: 33609447, 32444794) and between what was observed for benign and control variants (PMID: 29988080) (PS3 and BS3 not met).	no aberration	0.02	N, no aberration	three	Mesman 2019 (PMID:29988080) - Complementation Yes; HDR 50	Richardson 2021 (PMID:33609447) - Neutral	Ikegami 2020 (PMID:32444794) - fClass 1 or 2
BRCA2	c.9104A>G	p.(Tyr3035Cys)	BS3	Strong	Reported by two calibrated studies to affect protein function similar to benign control variants (PMIDs:33609447, 32444794) (BS3 met).		0.03	N	two	Richardson 2021 (PMID:33609447) - Neutral	Ikegami 2020 (PMID:32444794) - fClass 1
BRCA2	c.9116C>G	p.(Pro3039Arg)	BS3	Strong	Reported by one calibrated study to affect protein function similar to benign control variants (PMID:29988080) (BS3 met).	no aberration	0.21	N, no aberration	one	Mesman 2019 (PMID:29988080) - Complementation Yes; HDR 73
BRCA2	c.9116C>T	p.(Pro3039Leu)	BS3	Strong	Reported by one calibrated study to affect protein function similar to benign control variants (PMID:33609447) (BS3 met).	no aberration, 5 studies	0.25	N, no aberration	one	Richardson 2021 (PMID:33609447) - Neutral
BRCA2	c.9154C>T	p.(Arg3052Trp)	PS3	Strong	Reported by three calibrated studies to affect protein function similar to pathogenic control variants (PMIDs:29988080, 33609447, 32444794) (PS3 met).	no aberration	0.02	N, no aberration	three	Mesman 2019 (PMID:29988080) - Complementation No; HDR NA	Richardson 2021 (PMID:33609447) - Damaging	Ikegami 2020 (PMID:32444794) - fClass 5
BRCA2	c.9155G>A	p.(Arg3052Gln)	None	N/A	Reported by one calibrated study to have a partial impact on protein function, between what was observed for benign and pathogenic control variants (PMID:29988080) (PS3 and BS3 not met).		0.05	N	one	Mesman 2019 (PMID:29988080) - Complementation Yes; HDR 50
BRCA2	c.9172A>G	p.(Ser3058Gly)	BS3	Strong	Reported by one calibrated study to affect protein function similar to benign control variants (PMID:33609447) (BS3 met).	no aberration	0.06	N, no aberration	one	Richardson 2021 (PMID:33609447) - Neutral
BRCA2	c.9187C>T	p.(Pro3063Ser)	None	N/A	Reported by two calibrated studies with discordant results. Functional effect similar to benign control variants (PMID:33609447) and between what was observed for benign and pathogenic control variants (PMID:33293522) (PS3 and BS3 not met).		0.06	N	two	Richardson 2021 (PMID:33609447) - Neutral	Biswas 2020 (PMID:33293522) - (I)
BRCA2	c.9213G>T	p.(Glu3071Asp)	BS3	Strong	Reported by one calibrated study to affect protein function similar to benign control variants (PMID:33609447) (BS3 met).	no aberration	0.01	N, no aberration	one	Richardson 2021 (PMID:33609447) - Neutral
BRCA2	c.9218A>G	p.(Asp3073Gly)	PS3	Strong	Reported by four calibrated studies to affect protein function similar to pathogenic control variants (PMIDs:29988080, 33609447, 32444794, 33293522) (PS3 met)	no aberration	0.22	N, no aberration	four	Mesman 2019 (PMID:29988080) - Complementation No; HDR NA	Richardson 2021 (PMID:33609447) - Damaging	Ikegami 2020 (PMID:32444794) - fClass 5	Biswas 2020 (PMID:33293522) - (NF)
BRCA2	c.9226G>C	p.(Gly3076Arg)	PS3	Strong	Reported by one calibrated study to affect protein function similar to pathogenic control variants (PMID:33609447) (PS3 met).		0.01	N	one	Richardson 2021 (PMID:33609447) - Damaging
BRCA2	c.9227G>A	p.(Gly3076Glu)	PS3	Strong	Reported by two calibrated studies to affect protein function similar to pathogenic control variants (PMIDs:33609447, 32444794) (PS3 met).		0.02	N	two	Richardson 2021 (PMID:33609447) - Damaging	Ikegami 2020 (PMID:32444794) - fClass 4 or 5
BRCA2	c.9227G>T	p.(Gly3076Val)	PS3	Strong	Reported by one calibrated study to affect protein function similar to pathogenic control variants (PMID:33609447) (PS3 met).		0.07	N	one	Richardson 2021 (PMID:33609447) - Damaging
BRCA2	c.9235G>A	p.(Val3079Ile)	BS3	Strong	Reported by two calibrated studies to affect protein function similar to benign control variants (PMIDs:29988080, 33609447) (BS3 met).		0.03	N	two	Mesman 2019 (PMID:29988080) - Complementation Yes; HDR 97	Richardson 2021 (PMID:33609447) - Neutral
BRCA2	c.9242T>C	p.(Val3081Ala)	BS3	Strong	Reported by one calibrated study to affect protein function similar to benign control variants (PMID:33609447) (BS3 met).		0.04	N	one	Richardson 2021 (PMID:33609447) - Neutral
BRCA2	c.9263C>T	p.(Ala3088Val)	BS3	Strong	Reported by one calibrated study to affect protein function similar to benign control variants (PMID:33609447) (BS3 met).		0	N	one	Richardson 2021 (PMID:33609447) - Neutral
BRCA2	c.9275A>C	p.(Tyr3092Ser)	None	N/A	Reported by two calibrated studies to have a partial impact on protein function, between what was observed for benign and pathogenic control variants (PMIDs:29988080, 29884841) (PS3 and BS3 not met).		0	N	two	Mesman 2019 (PMID:29988080) - Complementation Yes; HDR 39	Hart 2019 (PMID:29884841) - Indeterminate
BRCA2	c.9275A>G	p.(Tyr3092Cys)	BS3	Strong	Reported by one calibrated study to affect protein function similar to benign control variants (PMID:33609447) (BS3 met).	no aberration	0	N, no aberration	one	Richardson 2021 (PMID:33609447) - Neutral
BRCA2	c.9285C>G	p.(Asp3095Glu)	PS3	Strong	Reported by two calibrated studies to affect protein function similar to pathogenic control variants (PMIDs:29988080, 33609447) (PS3 met).		0	N	two	Mesman 2019 (PMID:29988080) - Complementation No; HDR NA	Richardson 2021 (PMID:33609447) - Damaging
BRCA2	c.9292T>C	p.(Tyr3098His)	BS3	Strong	Reported by three calibrated studies to affect protein function similar to benign control variants (PMIDs:29988080, 33609447, 32444794) (BS3 met).	no aberration	0	N, no aberration	three	Mesman 2019 (PMID:29988080) - Complementation Yes; HDR 86	Richardson 2021 (PMID:33609447) - Neutral	Ikegami 2020 (PMID:32444794) - fClass 1 or 2
BRCA2	c.9367A>G	p.(Ser3123Gly)	BS3	Strong	Reported by two calibrated studies to affect protein function similar to benign control variants (PMIDs:33609447, 32444794) (BS3 met).		0.19	N	two	Richardson 2021 (PMID:33609447) - Neutral	Ikegami 2020 (PMID:32444794) - fClass 1
BRCA2	c.9371A>T	p.(Asn3124Ile)	PS3	Strong	Reported by three calibrated studies to affect protein function similar to pathogenic control variants (PMIDs:29988080, 33609447, 32444794) (PS3 met).		0	N	three	Mesman 2019 (PMID:29988080) - Complementation No; HDR NA	Richardson 2021 (PMID:33609447) - Damaging	Ikegami 2020 (PMID:32444794) - fClass 4 or 5
BRCA2	c.9374T>A	p.(Leu3125His)	PS3	Strong	Reported by one calibrated study to affect protein function similar to pathogenic control variants (PMID:33609447) (PS3 met).		0	N	one	Richardson 2021 (PMID:33609447) - Damaging
BRCA2	c.93G>T	p.(Trp31Cys)	PS3	Strong	Missense variant shown to alter splicing (see PVS1 or BP7 for description), functional data considered only from assays that measure effect via mRNA and protein. Results from one calibrated study with cDNA based design not considered for code application (PMID:32444794). Reported by one calibrated study incorporating mRNA splicing effect to affect pfunction similar to pathogenic control variants (PMID:29988080) (PS3 met).	exon 3 deletion, 2 studies	0.05	Y, splicing papers	two	Mesman 2019 (PMID:29988080) - Complementation Poor; HDR 24	Ikegami 2020 (PMID:32444794) - fClass 4 or 5
BRCA2	c.9454G>A	p.(Glu3152Lys)	BS3	Strong	Reported by one calibrated study to affect protein function similar to benign control variants (PMID:33609447) (BS3 met).		0	N	one	Richardson 2021 (PMID:33609447) - Neutral
BRCA2	c.9509A>G	p.(Asp3170Gly)	BS3	Strong	Reported by two calibrated studies to affect protein function similar to benign control variants (PMIDs:29988080, 33609447) (BS3 met).		0.01	N	two	Mesman 2019 (PMID:29988080) - Complementation Yes; HDR 71	Richardson 2021 (PMID:33609447) - Neutral
BRCA2	c.9838C>T	p.(Pro3280Ser)	BS3	Strong	Reported by one calibrated study to affect protein function similar to benign control variants (PMID:29988080) (BS3 met).		0	N	one	Mesman 2019 (PMID:29988080) - Complementation Yes; HDR 125
BRCA2	c.9839C>G	p.(Pro3280Arg)	BS3	Strong	Reported by two calibrated studies to affect protein function similar to benign control variants (PMIDs:29988080, 32444794) (BS3 met).		0.01	N	two	Mesman 2019 (PMID:29988080) - Complementation Yes; HDR 86	Ikegami 2020 (PMID:32444794) - fClass 1
BRCA2	c.9871T>G	p.(Ser3291Ala)	BS3	Strong	Reported by one calibrated study to affect protein function similar to benign control variants (PMID:29988080) (BS3 met).		0.02	N	one	Mesman 2019 (PMID:29988080) - Complementation Yes; HDR 66
BRCA2	c.9872C>G	p.(Ser3291Cys)	None	N/A	Reported by two calibrated studies with discordant results. Functional effect similar to benign control variants (PMID:29988080) and between what was observed for benign and pathogenic control variants (PMID:32444794) (PS3 and BS3 not met).		0.03	N	two	Mesman 2019 (PMID:29988080) - Complementation Yes; HDR 81	Ikegami 2020 (PMID:32444794) - fClass 3
BRCA2	c.9925G>T	p.(Glu3309Ter)	BS3	Strong	Reported by one calibrated study to affect protein function similar to benign control variants (PMID:29988080) (BS3 met).		0.15	N	one	Mesman 2019 (PMID:29988080) - Complementation Yes; HDR 75
BRCA2	c.9945del	p.(Glu3316Asnfs*2)	BS3	Strong	Reported by one calibrated study to affect protein function similar to benign control variants (PMID:29988080) (BS3 met).		0.05	N	one	Mesman 2019 (PMID:29988080) - Complementation Yes; HDR 63
BRCA2	c.9976A>T	p.(Lys3326Ter)	BS3	Strong	Reported by one calibrated study to affect protein function similar to benign control variants (PMID:29988080) (BS3 met).	no aberration	0.07	N, no aberration	one	Mesman 2019 (PMID:29988080) - Complementation Yes; HDR 104
BRCA2	c.7415A>C	p.(Lys2472Thr)	BS3	Strong	Reported by one calibrated study to affect protein function similar to benign control variants (PMID:29884841) (BS3 met).		0.01	N	one	Hart 2019 (PMID:29884841) - Neutral
BRCA2	c.7448G>A	p.(Ser2483Asn)	BS3	Strong	Missense variant predicted to alter splicing, functional data considered only from assays that measure effect via mRNA and protein. Results from one calibrated study with cDNA based design not considered for code application (PMID:33609447). Reported by one calibrated study incorporating mRNA splicing effect to affect function similar to benign control variants (PMID:33293522) (BS3 met).		0.35	Y, predicted splicing	two	Richardson 2021 (PMID:33609447) - Neutral	Biswas 2020 (PMID:33293522) - (F)
BRCA2	c.7469T>C	p.(Ile2490Thr)	BS3	Strong	Reported by one calibrated study to affect protein function similar to benign control variants (PMID:33609447) (BS3 met).	no aberration	0.05	N, no aberration	one	Richardson 2021 (PMID:33609447) - Neutral
BRCA2	c.7472A>C	p.(Gln2491Pro)	BS3	Strong	Reported by one calibrated study to affect protein function similar to benign control variants (PMID:29884841) (BS3 met).		0.04	N	one	Hart 2019 (PMID:29884841) - Neutral
BRCA2	c.7472A>T	p.(Gln2491Leu)	BS3	Strong	Reported by one calibrated study to affect protein function similar to benign control variants (PMID:33609447) (BS3 met).		0.02	N	one	Richardson 2021 (PMID:33609447) - Neutral
BRCA2	c.7522G>C	p.(Gly2508Arg)	PS3	Strong	Reported by one calibrated study to affect protein function similar to pathogenic control variants (PMID:33609447) (PS3 met).		0.17	N	one	Richardson 2021 (PMID:33609447) - Damaging
BRCA2	c.7559G>T	p.(Arg2520Leu)	BS3	Strong	Reported by one calibrated study to affect protein function similar to benign control variants (PMID:33609447) (BS3 met).		0.14	N	one	Richardson 2021 (PMID:33609447) - Neutral
BRCA2	c.7562T>C	p.(Ile2521Thr)	BS3	Strong	Reported by one calibrated study to affect protein function similar to benign control variants (PMID:33609447) (BS3 met).		0.04	N	one	Richardson 2021 (PMID:33609447) - Neutral
BRCA2	c.7598C>G	p.(Ser2533Cys)	BS3	Strong	Reported by one calibrated study to affect protein function similar to benign control variants (PMID:33609447) (BS3 met).		0.02	N	one	Richardson 2021 (PMID:33609447) - Neutral
BRCA2	c.7822C>G	p.(Pro2608Ala)	BS3	Strong	Reported by one calibrated study to affect protein function similar to benign control variants (PMID:33609447) (BS3 met).		0.03	N	one	Richardson 2021 (PMID:33609447) - Neutral
BRCA2	c.7865A>G	p.(Asn2622Ser)	None	N/A	Reported by three calibrated studies with discordant results. Functional effect similar to benign control variants (PMID:33293522) and to pathogenic control variants (PMID:32444794, 33609447) (PS3 and BS3 not met).		0.12	N	three	Richardson 2021 (PMID:33609447) - Damaging	Ikegami 2020 (PMID:32444794) - fClass 4 or 5	Biswas 2020 (PMID:33293522) - (F)
BRCA2	c.7867C>T	p.(His2623Tyr)	PS3	Strong	Reported by one calibrated study to affect protein function similar to pathogenic control variants (PMID:33609447) (PS3 met).		0.02	N	one	Richardson 2021 (PMID:33609447) - Damaging
BRCA2	c.7870T>A	p.(Tyr2624Asn)	PS3	Strong	Reported by one calibrated study to affect protein function similar to pathogenic control variants (PMID:29884841) (PS3 met).		0.09	N	one	Hart 2019 (PMID:29884841) - Damaging
BRCA2	c.7870T>C	p.(Tyr2624His)	PS3	Strong	Reported by one calibrated study to affect protein function similar to pathogenic control variants (PMID:33609447) (PS3 met).		0.06	N	one	Richardson 2021 (PMID:33609447) - Damaging
BRCA2	c.7870T>G	p.(Tyr2624Asp)	PS3	Strong	Reported by one calibrated study to affect protein function similar to pathogenic control variants (PMID:29884841) (PS3 met).		0.1	N	one	Hart 2019 (PMID:29884841) - Damaging
BRCA2	c.7871A>G	p.(Tyr2624Cys)	PS3	Strong	Reported by one calibrated study to affect protein function similar to pathogenic control variants (PMID:33609447) (PS3 met).		0.01	N	one	Richardson 2021 (PMID:33609447) - Damaging
BRCA2	c.7874G>A	p.(Arg2625Lys)	BS3	Strong	Reported by one calibrated study to affect protein function similar to benign control variants (PMID:33609447) (BS3 met).		0.12	N	one	Richardson 2021 (PMID:33609447) - Neutral
BRCA2	c.7876T>C	p.(Trp2626Arg)	PS3	Strong	Reported by one calibrated study to affect protein function similar to pathogenic control variants (PMID:33609447) (PS3 met).		0.08	N	one	Richardson 2021 (PMID:33609447) - Damaging
BRCA2	c.7894G>T	p.(Ala2632Ser)	BS3	Strong	Reported by one calibrated study to affect protein function similar to benign control variants (PMID:33609447) (BS3 met).		0.03	N	one	Richardson 2021 (PMID:33609447) - Neutral
BRCA2	c.7916C>T	p.(Pro2639Leu)	None	N/A	Reported by two calibrated studies with discordant results. Functional effect similar to benign control variants (PMID:33609447) and between what was observed for benign and pathogenic control variants (PMID:32444794) (PS3 and BS3 not met).		0.02	N	two	Richardson 2021 (PMID:33609447) - Neutral	Ikegami 2020 (PMID:32444794) - fClass 3
BRCA2	c.7985C>T	p.(Thr2662Met)	BS3	Strong	Reported by one calibrated study to affect protein function similar to benign control variants (PMID:33609447) (BS3 met).		0.01	N	one	Richardson 2021 (PMID:33609447) - Neutral
BRCA2	c.7987G>A	p.(Glu2663Lys)	None	N/A	Reported by two or more calibrated studies with discordant results. Functional effect similar to pathogenic control variants (PMID:33609447) and between what was observed for benign and pathogenic control variants (PMID:32444794) (PS3 and BS3 not met).		0.01	N	two	Richardson 2021 (PMID:33609447) - Damaging	Ikegami 2020 (PMID:32444794) - fClass 3 or 4 or 5
BRCA2	c.8015T>C	p.(Ile2672Thr)	None	N/A	Reported by one calibrated study to have a partial impact on protein function, between what was observed for benign and pathogenic control variants (PMID:29884841) (PS3 and BS3 not met).		0.01	N	one	Hart 2019 (PMID:29884841) - Indeterminate
BRCA2	c.8059G>T	p.(Val2687Phe)	PS3	Strong	Reported by one calibrated study to affect protein function similar to pathogenic control variants (PMID:33609447) (PS3 met).		0.01	N	one	Richardson 2021 (PMID:33609447) - Damaging
BRCA2	c.8090G>A	p.(Ser2697Asn)	BS3	Strong	Reported by two calibrated studies to affect protein function similar to benign control variants (PMIDs:33609447, 32444794) (BS3 met).		0.01	N	two	Richardson 2021 (PMID:33609447) - Neutral	Ikegami 2020 (PMID:32444794) - fClass 1 or 2
BRCA2	c.8115C>G	p.(Ser2705Arg)	BS3	Strong	Reported by one calibrated study to affect protein function similar to benign control variants (PMID:33609447) (BS3 met).		0	N	one	Richardson 2021 (PMID:33609447) - Neutral
BRCA2	c.8134G>A	p.(Asp2712Asn)	BS3	Strong	Reported by one calibrated study to affect protein function similar to benign control variants (PMID:33609447) (BS3 met).		0.01	N	one	Richardson 2021 (PMID:33609447) - Neutral
BRCA2	c.8188G>C	p.(Ala2730Pro)	PS3	Strong	Reported by one calibrated study to affect protein function similar to pathogenic control variants (PMID:33609447) (PS3 met).		0	N	one	Richardson 2021 (PMID:33609447) - Damaging
BRCA2	c.8198A>T	p.(Asp2733Val)	None	N/A	Reported by one calibrated study to have a partial impact on protein function, between what was observed for benign and pathogenic control variants (PMID:29884841) (PS3 and BS3 not met).		0.01	N	one	Hart 2019 (PMID:29884841) - Indeterminate
BRCA2	c.8233C>G	p.(Leu2745Val)	BS3	Strong	Reported by two calibrated studies to affect protein function similar to benign control variants (PMIDs:33609447, 32444794) (BS3 met).		0	N	two	Richardson 2021 (PMID:33609447) - Neutral	Ikegami 2020 (PMID:32444794) - fClass 1
BRCA2	c.8294G>A	p.(Cys2765Tyr)	BS3	Strong	Reported by one calibrated study to affect protein function similar to benign control variants (PMID:33609447) (BS3 met).		0.01	N	one	Richardson 2021 (PMID:33609447) - Neutral
BRCA2	c.8303T>C	p.(Leu2768Pro)	BS3	Strong	Reported by one calibrated study to affect protein function similar to benign control variants (PMID:33609447) (BS3 met).		0.01	N	one	Richardson 2021 (PMID:33609447) - Neutral
BRCA2	c.8342A>T	p.(Asn2781Ile)	PS3	Strong	Reported by one calibrated study to affect protein function similar to pathogenic control variants (PMID:33609447) (PS3 met).		0.01	N	one	Richardson 2021 (PMID:33609447) - Damaging
BRCA2	c.8382C>G	p.(Phe2794Leu)	BS3	Strong	Reported by one calibrated study to affect protein function similar to benign control variants (PMID:33609447) (BS3 met).		0.02	N	one	Richardson 2021 (PMID:33609447) - Neutral
BRCA2	c.8393C>T	p.(Pro2798Leu)	BS3	Strong	Reported by one calibrated study to affect protein function similar to benign control variants (PMID:33609447) (BS3 met).		0.04	N	one	Richardson 2021 (PMID:33609447) - Neutral
BRCA2	c.8399C>A	p.(Pro2800His)	BS3	Strong	Reported by one calibrated study to affect protein function similar to benign control variants (PMID:33609447) (BS3 met).		0.02	N	one	Richardson 2021 (PMID:33609447) - Neutral
BRCA2	c.8428A>G	p.(Ser2810Gly)	BS3	Strong	Reported by one calibrated study to affect protein function similar to benign control variants (PMID:33609447) (BS3 met).		0.09	N	one	Richardson 2021 (PMID:33609447) - Neutral
BRCA2	c.8443G>A	p.(Val2815Ile)	BS3	Strong	Reported by one calibrated study to affect protein function similar to benign control variants (PMID:33609447) (BS3 met).		0.01	N	one	Richardson 2021 (PMID:33609447) - Neutral
BRCA2	c.8447G>A	p.(Gly2816Asp)	BS3	Strong	Reported by one calibrated study to affect protein function similar to benign control variants (PMID:33609447) (BS3 met).		0.01	N	one	Richardson 2021 (PMID:33609447) - Neutral
BRCA2	c.8470A>G	p.(Arg2824Gly)	PS3	Strong	Reported by one calibrated study to affect protein function similar to pathogenic control variants (PMID:29884841) (PS3 met).		0.08	N	one	Hart 2019 (PMID:29884841) - Damaging
BRCA2	c.8503T>C	p.(Ser2835Pro)	BS3	Strong	Reported by one calibrated study to affect protein function similar to benign control variants (PMID:33609447) (BS3 met).	no aberration, 2 studies	0	N, no aberration	one	Richardson 2021 (PMID:33609447) - Neutral
BRCA2	c.8525G>C	p.(Arg2842Pro)	PS3	Strong	Reported by one calibrated study to affect protein function similar to pathogenic control variants (PMID:29884841) (PS3 met).		0.04	N	one	Hart 2019 (PMID:29884841) - Damaging
BRCA2	c.8542G>C	p.(Glu2848Gln)	BS3	Strong	Reported by one calibrated study to affect protein function similar to benign control variants (PMID:33609447) (BS3 met).		0.04	N	one	Richardson 2021 (PMID:33609447) - Neutral
BRCA2	c.8573A>G	p.(Gln2858Arg)	BS3	Strong	Reported by one calibrated study to affect protein function similar to benign control variants (PMID:33609447) (BS3 met).		0.02	N	one	Richardson 2021 (PMID:33609447) - Neutral
BRCA2	c.8676A>C	p.(Arg2892Ser)	BS3	Strong	Reported by one calibrated study to affect protein function similar to benign control variants (PMID:33609447) (BS3 met).		0.01	N	one	Richardson 2021 (PMID:33609447) - Neutral
BRCA2	c.8693T>C	p.(Leu2898Ser)	BS3	Strong	Reported by one calibrated study to affect protein function similar to benign control variants (PMID:33609447) (BS3 met).		0.01	N	one	Richardson 2021 (PMID:33609447) - Neutral
BRCA2	c.8737G>C	p.(Asp2913His)	None	N/A	Reported by two calibrated studies with discordant results. Functional effect similar to benign control variants (PMID:33609447) and between what was observed for benign and pathogenic control variants (PMID:32444794) (PS3 and BS3 not met).		0.01	N	two	Richardson 2021 (PMID:33609447) - Neutral	Ikegami 2020 (PMID:32444794) - fClass 3 or 4
BRCA2	c.8830A>T	p.(Ile2944Phe)	BS3	Strong	Reported by two calibrated studies to affect protein function similar to benign control variants (PMIDs:33609447, 32444794) (BS3 met).	no aberration	0.01	N, no aberration	two	Richardson 2021 (PMID:33609447) - Neutral	Ikegami 2020 (PMID:32444794) - fClass 1
BRCA2	c.8839G>A	p.(Glu2947Lys)	BS3	Strong	Reported by one calibrated study to affect protein function similar to benign control variants (PMID:33609447) (BS3 met).	no aberration	0.01	N, no aberration	one	Richardson 2021 (PMID:33609447) - Neutral
BRCA2	c.8918G>A	p.(Arg2973His)	BS3	Strong	Reported by one calibrated study to affect protein function similar to benign control variants (PMID:33609447) (BS3 met).		0	N	one	Richardson 2021 (PMID:33609447) - Neutral
BRCA2	c.8941G>A	p.(Glu2981Lys)	BS3	Strong	Reported by one calibrated study to affect protein function similar to benign control variants (PMID:33609447) (BS3 met).		0.01	N	one	Richardson 2021 (PMID:33609447) - Neutral
BRCA2	c.8971C>T	p.(Arg2991Cys)	BS3	Strong	Reported by one calibrated study to affect protein function similar to benign control variants (PMID:33609447) (BS3 met).		0.17	N	one	Richardson 2021 (PMID:33609447) - Neutral
BRCA2	c.9076C>G	p.(Gln3026Glu)	BS3	Strong	Reported by one calibrated study to affect protein function similar to benign control variants (PMID:33609447) (BS3 met).	no aberration	0.16	N, no aberration	one	Richardson 2021 (PMID:33609447) - Neutral
BRCA2	c.9082G>C	p.(Ala3028Pro)	PS3	Strong	Reported by one calibrated study to affect protein function similar to pathogenic control variants (PMID:33609447) (PS3 met).		0.18	N	one	Richardson 2021 (PMID:33609447) - Damaging
BRCA2	c.9086C>T	p.(Ala3029Val)	None	N/A	Missense variant predicted to alter splicing, functional data considered only from assays that measure effect via mRNA and protein. Results from one calibrated study with cDNA based design not considered for code application (PMID:33609447) (PS3 and BS3 not met).		0.39	Y, predicted splicing	one	Richardson 2021 (PMID:33609447) - Neutral
BRCA2	c.9089C>T	p.(Thr3030Ile)	None	N/A	Missense variant predicted to alter splicing, functional data considered only from assays that measure effect via mRNA and protein. Results from two calibrated studies with cDNA based design not considered for code application (PMID:33609447, 32444794) (PS3 and BS3 not met).		0.32	Y, predicted splicing	two	Richardson 2021 (PMID:33609447) - Neutral	Ikegami 2020 (PMID:32444794) - fClass 1
BRCA2	c.9205T>C	p.(Cys3069Arg)	BS3	Strong	Reported by one calibrated study to affect protein function similar to benign control variants (PMID:33609447) (BS3 met).		0.03	N	one	Richardson 2021 (PMID:33609447) - Neutral
BRCA2	c.9271G>A	p.(Val3091Ile)	BS3	Strong	Reported by one calibrated study to affect protein function similar to benign control variants (PMID:33609447) (BS3 met).		0	N	one	Richardson 2021 (PMID:33609447) - Neutral
BRCA2	c.9320T>C	p.(Ile3107Thr)	BS3	Strong	Reported by one calibrated study to affect protein function similar to benign control variants (PMID:33609447) (BS3 met).		0	N	one	Richardson 2021 (PMID:33609447) - Neutral
BRCA2	c.9372C>A	p.(Asn3124Lys)	PS3	Strong	Reported by one calibrated study to affect protein function similar to pathogenic control variants (PMID:29884841) (PS3 met).		0	N	one	Hart 2019 (PMID:29884841) - Damaging
BRCA2	c.9374T>G	p.(Leu3125Arg)	PS3	Strong	Reported by one calibrated study to affect protein function similar to pathogenic control variants (PMID:33609447) (PS3 met).		0	N	one	Richardson 2021 (PMID:33609447) - Damaging
BRCA2	c.9383G>A	p.(Arg3128Gln)	BS3	Strong	Reported by one calibrated study to affect protein function similar to benign control variants (PMID:33609447) (BS3 met).		0	N	one	Richardson 2021 (PMID:33609447) - Neutral
BRCA2	c.9449C>T	p.(Pro3150Leu)	None	N/A	Reported by one calibrated study to have a partial impact on protein function, between what was observed for benign and pathogenic control variants (PMID:29884841) (PS3 and BS3 not met).		0	N	one	Hart 2019 (PMID:29884841) - Indeterminate
BRCA2	c.3G>A	p.(?)	PS3	Strong	Reported by one calibrated study to affect protein function similar to pathogenic control variants (PMID:29988080) (PS3 met).		0.01	N	one	Mesman 2019 (PMID:29988080) - Complementation No; HDR NA
BRCA2	c.52C>T	p.(Arg18Cys)	BS3	Strong	Reported by one calibrated study to affect protein function similar to benign control variants (PMID:32444794) (BS3 met).		0.04	N	one	Ikegami 2020 (PMID:32444794) - fClass 1
BRCA2	c.62A>G	p.(Lys21Arg)	BS3	Strong	Reported by one calibrated study to affect protein function similar to benign control variants (PMID:32444794) (BS3 met).	no aberration, 2 studies	0.02	N, no aberration	one	Ikegami 2020 (PMID:32444794) - fClass 1
BRCA2	c.67G>T	p.(Asp23Tyr)	None	N/A	Missense variant predicted to alter splicing, functional data considered only from assays that measure effect via mRNA and protein. Results from one calibrated study with cDNA based design not considered for code application (PMID:32444794) (PS3 and BS3 not met).		0.93	Y, predicted splicing	one	Ikegami 2020 (PMID:32444794) - fClass 1 or 2
BRCA2	c.68A>T	p.(Asp23Val)	BS3	Strong	Reported by one calibrated study to affect protein function similar to benign control variants (PMID:32444794) (BS3 met).		0.02	N	one	Ikegami 2020 (PMID:32444794) - fClass 1
BRCA2	c.88A>C	p.(Asn30His)	BS3	Strong	Reported by one calibrated study to affect protein function similar to benign control variants (PMID:32444794) (BS3 met).		0.02	N	one	Ikegami 2020 (PMID:32444794) - fClass 1 or 2
BRCA2	c.91T>G	p.(Trp31Gly)	PS3	Strong	Reported by one calibrated study to affect protein function similar to pathogenic control variants (PMID:32444794) (PS3 met).		0	N	one	Ikegami 2020 (PMID:32444794) - fClass 4 or 5
BRCA2	c.92G>T	p.(Trp31Leu)	PS3	Strong	Reported by one calibrated study to affect protein function similar to pathogenic control variants (PMID:32444794) (PS3 met).		0.04	N	one	Ikegami 2020 (PMID:32444794) - fClass 4 or 5
BRCA2	c.94T>C	p.(Phe32Leu)	None	N/A	Reported by one calibrated study to have a partial impact on protein function, between what was observed for benign and pathogenic control variants (PMID:32444794) (PS3 and BS3 not met).		0.01	N	one	Ikegami 2020 (PMID:32444794) - fClass 1 or 2 or 3
BRCA2	c.122C>T	p.(Pro41Leu)	BS3	Strong	Reported by one calibrated study to affect protein function similar to benign control variants (PMID:32444794) (BS3 met).	no aberration	0.01	N, no aberration	one	Ikegami 2020 (PMID:32444794) - fClass 2
BRCA2	c.164A>G	p.(Asn55Ser)	BS3	Strong	Reported by one calibrated study to affect protein function similar to benign control variants (PMID:32444794) (BS3 met).		0	N	one	Ikegami 2020 (PMID:32444794) - fClass 1
BRCA2	c.175C>G	p.(Pro59Ala)	None	N/A	Reported by one calibrated study to have a partial impact on protein function, between what was observed for benign and pathogenic control variants (PMID:32444794) (PS3 and BS3 not met).	no aberration	0.01	N, no aberration	one	Ikegami 2020 (PMID:32444794) - fClass 2 or 3
BRCA2	c.230C>T	p.(Thr77Ile)	BS3	Strong	Reported by one calibrated study to affect protein function similar to benign control variants (PMID:32444794) (BS3 met).		0.02	N	one	Ikegami 2020 (PMID:32444794) - fClass 1
BRCA2	c.323A>G	p.(Asn108Ser)	BS3	Strong	Reported by one calibrated study to affect protein function similar to benign control variants (PMID:32444794) (BS3 met).		0.01	N	one	Ikegami 2020 (PMID:32444794) - fClass 1
BRCA2	c.440A>G	p.(Gln147Arg)	None	N/A	Reported by one calibrated study to have a partial impact on protein function, between what was observed for benign and pathogenic control variants (PMID:32444794) (PS3 and BS3 not met).	no aberration, 2 studies	0.02	N, no aberration	one	Ikegami 2020 (PMID:32444794) - fClass 2 or 3
BRCA2	c.467A>G	p.(Asp156Gly)	None	N/A	Missense variant shown to alter splicing (see PVS1 or BP7 for description), functional data considered only from assays that measure effect via mRNA and protein. Results from one calibrated study with cDNA based design not considered for code application (PMID:32444794) (PS3 and BS3 not met).	9nt of exon 5 deleted, 3 studies.	0.97	Y, splicing papers	one	Ikegami 2020 (PMID:32444794) - fClass 1
BRCA2	c.476T>A	p.(Val159Glu)	None	N/A	Missense variant predicted to alter splicing, functional data considered only from assays that measure effect via mRNA and protein. Results from one calibrated study with cDNA based design not considered for code application (PMID:32444794) (PS3 and BS3 not met).		0.54	Y, predicted splicing	one	Ikegami 2020 (PMID:32444794) - fClass 1 or 2
BRCA2	c.475G>A	p.(Val159Met)	None	N/A	Missense variant shown to alter splicing (see PVS1 or BP7 for description), functional data considered only from assays that measure effect via mRNA and protein. Results from one calibrated study with cDNA based design not considered for code application (PMID:32444794) (PS3 and BS3 not met).	exon 5 deletion	0.75	Y, splicing papers	one	Ikegami 2020 (PMID:32444794) - fClass 1
BRCA2	c.554G>T	p.(Gly185Val)	BS3	Strong	Reported by one calibrated study to affect protein function similar to benign control variants (PMID:32444794) (BS3 met).		0.12	N	one	Ikegami 2020 (PMID:32444794) - fClass 1
BRCA2	c.572A>T	p.(Asp191Val)	None	N/A	Missense variant shown to alter splicing (see PVS1 or BP7 for description), functional data considered only from assays that measure effect via mRNA and protein. Results from one calibrated study with cDNA based design not considered for code application (PMID:32444794) (PS3 and BS3 not met).	increased exon 7 deletion	0.07	Y, splicing papers	one	Ikegami 2020 (PMID:32444794) - fClass 1
BRCA2	c.620C>T	p.(Thr207Ile)	None	N/A	Missense variant shown to alter splicing (see PVS1 or BP7 for description), functional data considered only from assays that measure effect via mRNA and protein. Results from one calibrated study with cDNA based design not considered for code application (PMID:32444794) (PS3 and BS3 not met).	increased exon 7 deletion, 2 studies	0.28	Y, splicing papers	one	Ikegami 2020 (PMID:32444794) - fClass 1
BRCA2	c.623T>G	p.(Val208Gly)	BS3	Strong	Reported by one calibrated study to affect protein function similar to benign control variants (PMID:32444794) (BS3 met).	no aberration	0.05	N, no aberration	one	Ikegami 2020 (PMID:32444794) - fClass 1
BRCA2	c.631G>A	p.(Val211Ile)	None	N/A	Missense variant shown to alter splicing (see PVS1 or BP7 for description), functional data considered only from assays that measure effect via mRNA and protein. Results from one calibrated study with cDNA based design not considered for code application (PMID:32444794) (PS3 and BS3 not met).	exon 7 deletion, 70nt of exon 7 deleted, 1 study. exon 7 deletion, 4 studies.	0.81	Y, splicing papers	one	Ikegami 2020 (PMID:32444794) - fClass 1
BRCA2	c.695A>G	p.(Tyr232Cys)	BS3	Strong	Reported by one calibrated study to affect protein function similar to benign control variants (PMID:32444794) (BS3 met).		0.02	N	one	Ikegami 2020 (PMID:32444794) - fClass 1
BRCA2	c.796T>C	p.(Phe266Leu)	BS3	Strong	Reported by two calibrated studies to affect protein function similar to benign control variants (PMIDs:32444794, 33293522) (BS3 met).		0	N	two	Ikegami 2020 (PMID:32444794) - fClass 1	Biswas 2020 (PMID:33293522) - (F)
BRCA2	c.971G>C	p.(Arg324Thr)	BS3	Strong	Reported by one calibrated study to affect protein function similar to benign control variants (PMID:32444794) (BS3 met).		0.01	N	one	Ikegami 2020 (PMID:32444794) - fClass 1 or 2
BRCA2	c.978C>A	p.(Ser326Arg)	BS3	Strong	Reported by one calibrated study to affect protein function similar to benign control variants (PMID:32444794) (BS3 met).		0	N	one	Ikegami 2020 (PMID:32444794) - fClass 1
BRCA2	c.1334C>A	p.(Ser445Tyr)	BS3	Strong	Reported by one calibrated study to affect protein function similar to benign control variants (PMID:32444794) (BS3 met).		0	N	one	Ikegami 2020 (PMID:32444794) - fClass 1
BRCA2	c.1385A>G	p.(Glu462Gly)	BS3	Strong	Reported by one calibrated study to affect protein function similar to benign control variants (PMID:32444794) (BS3 met).		0	N	one	Ikegami 2020 (PMID:32444794) - fClass 1
BRCA2	c.1762A>G	p.(Asn588Asp)	BS3	Strong	Reported by one calibrated study to affect protein function similar to benign control variants (PMID:32444794) (BS3 met).		0.02	N	one	Ikegami 2020 (PMID:32444794) - fClass 1 or 2
BRCA2	c.1775A>G	p.(Tyr592Cys)	BS3	Strong	Reported by one calibrated study to affect protein function similar to benign control variants (PMID:32444794) (BS3 met).		0	N	one	Ikegami 2020 (PMID:32444794) - fClass 1
BRCA2	c.1783C>T	p.(His595Tyr)	BS3	Strong	Reported by one calibrated study to affect protein function similar to benign control variants (PMID:32444794) (BS3 met).		0	N	one	Ikegami 2020 (PMID:32444794) - fClass 2
BRCA2	c.1792A>G	p.(Thr598Ala)	BS3	Strong	Reported by two calibrated studies to affect protein function similar to benign control variants (PMIDs:32444794, 33293522) (BS3 met).	no aberration, 2 studies	0	N, no aberration	two	Ikegami 2020 (PMID:32444794) - fClass 1 or 2	Biswas 2020 (PMID:33293522) - (F)
BRCA2	c.1799A>G	p.(Tyr600Cys)	None	N/A	Reported by one calibrated study to have a partial impact on protein function, between what was observed for benign and pathogenic control variants (PMID:32444794) (PS3 and BS3 not met).		0	N	one	Ikegami 2020 (PMID:32444794) - fClass 2 or 3
BRCA2	c.1804G>A	p.(Gly602Arg)	BS3	Strong	Reported by one calibrated study to affect protein function similar to benign control variants (PMID:32444794) (BS3 met).		0.01	N	one	Ikegami 2020 (PMID:32444794) - fClass 1
BRCA2	c.1805G>T	p.(Gly602Val)	BS3	Strong	Reported by one calibrated study to affect protein function similar to benign control variants (PMID:32444794) (BS3 met).		0.01	N	one	Ikegami 2020 (PMID:32444794) - fClass 1 or 2
BRCA2	c.2240A>G	p.(Glu747Gly)	BS3	Strong	Reported by one calibrated study to affect protein function similar to benign control variants (PMID:32444794) (BS3 met).		0	N	one	Ikegami 2020 (PMID:32444794) - fClass 1
BRCA2	c.2264C>G	p.(Ser755Cys)	None	N/A	Reported by one calibrated study to have a partial impact on protein function, between what was observed for benign and pathogenic control variants (PMID:32444794) (PS3 and BS3 not met).		0	N	one	Ikegami 2020 (PMID:32444794) - fClass 2 or 3
BRCA2	c.2561A>G	p.(Asn854Ser)	BS3	Strong	Reported by one calibrated study to affect protein function similar to benign control variants (PMID:32444794) (BS3 met).		0	N	one	Ikegami 2020 (PMID:32444794) - fClass 1
BRCA2	c.2750T>C	p.(Val917Ala)	BS3	Strong	Reported by one calibrated study to affect protein function similar to benign control variants (PMID:32444794) (BS3 met).		0	N	one	Ikegami 2020 (PMID:32444794) - fClass 1
BRCA2	c.3055C>G	p.(Leu1019Val)	BS3	Strong	Reported by one calibrated study to affect protein function similar to benign control variants (PMID:32444794) (BS3 met).		0	N	one	Ikegami 2020 (PMID:32444794) - fClass 1 or 2
BRCA2	c.3220A>T	p.(Ser1074Cys)	BS3	Strong	Reported by one calibrated study to affect protein function similar to benign control variants (PMID:32444794) (BS3 met).		0	N	one	Ikegami 2020 (PMID:32444794) - fClass 1 or 2
BRCA2	c.3383C>T	p.(Thr1128Ile)	BS3	Strong	Reported by one calibrated study to affect protein function similar to benign control variants (PMID:32444794) (BS3 met).		0	N	one	Ikegami 2020 (PMID:32444794) - fClass 1
BRCA2	c.3499A>G	p.(Ile1167Val)	BS3	Strong	Reported by one calibrated study to affect protein function similar to benign control variants (PMID:32444794) (BS3 met).		0	N	one	Ikegami 2020 (PMID:32444794) - fClass 1 or 2
BRCA2	c.3504G>T	p.(Met1168Ile)	None	N/A	Reported by one calibrated study to have a partial impact on protein function, between what was observed for benign and pathogenic control variants (PMID:32444794) (PS3 and BS3 not met).		0	N	one	Ikegami 2020 (PMID:32444794) - fClass 2 or 3
BRCA2	c.3509C>T	p.(Ala1170Val)	BS3	Strong	Reported by one calibrated study to affect protein function similar to benign control variants (PMID:32444794) (BS3 met).		0	N	one	Ikegami 2020 (PMID:32444794) - fClass 1 or 2
BRCA2	c.3515C>T	p.(Ser1172Leu)	None	N/A	Reported by one calibrated study to have a partial impact on protein function, between what was observed for benign and pathogenic control variants (PMID:32444794) (PS3 and BS3 not met).		0	N	one	Ikegami 2020 (PMID:32444794) - fClass 2 or 3
BRCA2	c.3671G>T	p.(Gly1224Val)	BS3	Strong	Reported by one calibrated study to affect protein function similar to benign control variants (PMID:32444794) (BS3 met).		0	N	one	Ikegami 2020 (PMID:32444794) - fClass 1
BRCA2	c.3682A>G	p.(Asn1228Asp)	None	N/A	Reported by one calibrated study to have a partial impact on protein function, between what was observed for benign and pathogenic control variants (PMID:32444794) (PS3 and BS3 not met).		0	N	one	Ikegami 2020 (PMID:32444794) - fClass 2 or 3
BRCA2	c.3987A>T	p.(Arg1329Ser)	BS3	Strong	Reported by one calibrated study to affect protein function similar to benign control variants (PMID:32444794) (BS3 met).		0	N	one	Ikegami 2020 (PMID:32444794) - fClass 1 or 2
BRCA2	c.4258G>T	p.(Asp1420Tyr)	BS3	Strong	Reported by one calibrated study to affect protein function similar to benign control variants (PMID:32444794) (BS3 met).		0	N	one	Ikegami 2020 (PMID:32444794) - fClass 1 or 2
BRCA2	c.4570T>G	p.(Phe1524Val)	None	N/A	Reported by two calibrated studies with discordant results. Functional effect similar to benign control variants (PMID:33293522) and between what was observed for benign and pathogenic control variants (PMID:32444794) (PS3 and BS3 not met).		0.01	N	two	Ikegami 2020 (PMID:32444794) - fClass 1 or 2 or 3	Biswas 2020 (PMID:33293522) - (F)
BRCA2	c.4590A>T	p.(Lys1530Asn)	BS3	Strong	Reported by one calibrated study to affect protein function similar to benign control variants (PMID:32444794) (BS3 met).		0.01	N	one	Ikegami 2020 (PMID:32444794) - fClass 1 or 2
BRCA2	c.4594G>T	p.(Val1532Phe)	BS3	Strong	Reported by one calibrated study to affect protein function similar to benign control variants (PMID:32444794) (BS3 met).		0	N	one	Ikegami 2020 (PMID:32444794) - fClass 1 or 2
BRCA2	c.5070A>C	p.(Lys1690Asn)	BS3	Strong	Reported by one calibrated study to affect protein function similar to benign control variants (PMID:32444794) (BS3 met).		0	N	one	Ikegami 2020 (PMID:32444794) - fClass 1
BRCA2	c.5084A>T	p.(Glu1695Val)	None	N/A	Reported by one calibrated study to have a partial impact on protein function, between what was observed for benign and pathogenic control variants (PMID:32444794) (PS3 and BS3 not met).		0.01	N	one	Ikegami 2020 (PMID:32444794) - fClass 2 or 3
BRCA2	c.5087G>T	p.(Gly1696Val)	None	N/A	Reported by one calibrated study to have a partial impact on protein function, between what was observed for benign and pathogenic control variants (PMID:32444794) (PS3 and BS3 not met).		0	N	one	Ikegami 2020 (PMID:32444794) - fClass 3
BRCA2	c.5095G>A	p.(Asp1699Asn)	BS3	Strong	Reported by one calibrated study to affect protein function similar to benign control variants (PMID:32444794) (BS3 met).		0	N	one	Ikegami 2020 (PMID:32444794) - fClass 2
BRCA2	c.5182G>A	p.(Asp1728Asn)	BS3	Strong	Reported by one calibrated study to affect protein function similar to benign control variants (PMID:32444794) (BS3 met).		0	N	one	Ikegami 2020 (PMID:32444794) - fClass 1
BRCA2	c.5210A>T	p.(Asp1737Val)	BS3	Strong	Reported by one calibrated study to affect protein function similar to benign control variants (PMID:32444794) (BS3 met).		0	N	one	Ikegami 2020 (PMID:32444794) - fClass 1 or 2
BRCA2	c.5634C>G	p.(Asn1878Lys)	BS3	Strong	Reported by one calibrated study to affect protein function similar to benign control variants (PMID:32444794) (BS3 met).		0	N	one	Ikegami 2020 (PMID:32444794) - fClass 1
BRCA2	c.5753A>G	p.(His1918Arg)	None	N/A	Reported by one calibrated study to have a partial impact on protein function, between what was observed for benign and pathogenic control variants (PMID:32444794) (PS3 and BS3 not met).		0	N	one	Ikegami 2020 (PMID:32444794) - fClass 3
BRCA2	c.5785A>G	p.(Ile1929Val)	BS3	Strong	Reported by one calibrated study to affect protein function similar to benign control variants (PMID:32444794) (BS3 met).		0.01	N	one	Ikegami 2020 (PMID:32444794) - fClass 1
BRCA2	c.5909C>T	p.(Ser1970Leu)	BS3	Strong	Reported by one calibrated study to affect protein function similar to benign control variants (PMID:32444794) (BS3 met).		0.01	N	one	Ikegami 2020 (PMID:32444794) - fClass 1
BRCA2	c.5939C>T	p.(Thr1980Ile)	BS3	Strong	Reported by one calibrated study to affect protein function similar to benign control variants (PMID:32444794) (BS3 met).		0.01	N	one	Ikegami 2020 (PMID:32444794) - fClass 1
BRCA2	c.6016A>C	p.(Ser2006Arg)	BS3	Strong	Reported by one calibrated study to affect protein function similar to benign control variants (PMID:32444794) (BS3 met).		0.03	N	one	Ikegami 2020 (PMID:32444794) - fClass 1
BRCA2	c.6058G>A	p.(Glu2020Lys)	None	N/A	Reported by one calibrated study to have a partial impact on protein function, between what was observed for benign and pathogenic control variants (PMID:32444794) (PS3 and BS3 not met).		0.01	N	one	Ikegami 2020 (PMID:32444794) - fClass 1 or 2 or 3
BRCA2	c.6121T>C	p.(Ser2041Pro)	BS3	Strong	Reported by one calibrated study to affect protein function similar to benign control variants (PMID:32444794) (BS3 met).		0	N	one	Ikegami 2020 (PMID:32444794) - fClass 1
BRCA2	c.6170G>A	p.(Gly2057Glu)	BS3	Strong	Reported by one calibrated study to affect protein function similar to benign control variants (PMID:32444794) (BS3 met).		0.01	N	one	Ikegami 2020 (PMID:32444794) - fClass 1
BRCA2	c.6172T>C	p.(Phe2058Leu)	BS3	Strong	Reported by one calibrated study to affect protein function similar to benign control variants (PMID:32444794) (BS3 met).		0.01	N	one	Ikegami 2020 (PMID:32444794) - fClass 1
BRCA2	c.6220C>A	p.(His2074Asn)	BS3	Strong	Reported by one calibrated study to affect protein function similar to benign control variants (PMID:32444794) (BS3 met).		0	N	one	Ikegami 2020 (PMID:32444794) - fClass 1 or 2
BRCA2	c.6225A>C	p.(Lys2075Asn)	BS3	Strong	Reported by one calibrated study to affect protein function similar to benign control variants (PMID:32444794) (BS3 met).		0.03	N	one	Ikegami 2020 (PMID:32444794) - fClass 1 or 2
BRCA2	c.6325G>A	p.(Val2109Ile)	BS3	Strong	Reported by one calibrated study to affect protein function similar to benign control variants (PMID:32444794) (BS3 met).		0	N	one	Ikegami 2020 (PMID:32444794) - fClass 1
BRCA2	c.6413T>A	p.(Val2138Asp)	BS3	Strong	Reported by one calibrated study to affect protein function similar to benign control variants (PMID:32444794) (BS3 met).		0.01	N	one	Ikegami 2020 (PMID:32444794) - fClass 1 or 2
BRCA2	c.6533A>G	p.(His2178Arg)	BS3	Strong	Reported by one calibrated study to affect protein function similar to benign control variants (PMID:32444794) (BS3 met).		0.01	N	one	Ikegami 2020 (PMID:32444794) - fClass 1
BRCA2	c.6971A>G	p.(His2324Arg)	BS3	Strong	Reported by one calibrated study to affect protein function similar to benign control variants (PMID:32444794) (BS3 met).		0.01	N	one	Ikegami 2020 (PMID:32444794) - fClass 2
BRCA2	c.6986C>T	p.(Pro2329Leu)	None	N/A	Reported by one calibrated study to have a partial impact on protein function, between what was observed for benign and pathogenic control variants (PMID:32444794) (PS3 and BS3 not met).		0.01	N	one	Ikegami 2020 (PMID:32444794) - fClass 3 or 4 or 5
BRCA2	c.7006C>G	p.(Arg2336Gly)	BS3	Strong	Reported by one calibrated study to affect protein function similar to benign control variants (PMID:32444794) (BS3 met).		0.01	N	one	Ikegami 2020 (PMID:32444794) - fClass 1 or 2
BRCA2	c.7007G>C	p.(Arg2336Pro)	PS3	Strong	Missense variant shown to alter splicing (see PVS1 or BP7 for description), functional data considered only from assays that measure effect via mRNA and protein. Results from one calibrated study with cDNA based design not considered for code application (PMIDs:32444794). Reported by one calibrated study incorporating mRNA splicing effect to affect function similar to pathogenic control variants (PMID:33293522) (PS3 met).	exon 12-13 skipping, exon 13 skipping, 3 studies.	0.22	Y, splicing papers	two	Ikegami 2020 (PMID:32444794) - fClass 1	Biswas 2020 (PMID:33293522) - (NF)
BRCA2	c.7009A>G	p.(Thr2337Ala)	None	N/A	Reported by one calibrated study to have a partial impact on protein function, between what was observed for benign and pathogenic control variants (PMID:32444794) (PS3 and BS3 not met).	no aberration	0	N, no aberration	one	Ikegami 2020 (PMID:32444794) - fClass 2 or 3
BRCA2	c.7232A>C	p.(Lys2411Thr)	BS3	Strong	Reported by two calibrated studies to affect protein function similar to benign control variants (PMIDs:32444794, 33293522) (BS3 met).		0.01	N	two	Ikegami 2020 (PMID:32444794) - fClass 1 or 2	Biswas 2020 (PMID:33293522) - (F)
BRCA2	c.7234A>G	p.(Thr2412Ala)	BS3	Strong	Reported by one calibrated study to affect protein function similar to benign control variants (PMID:32444794) (BS3 met).		0.01	N	one	Ikegami 2020 (PMID:32444794) - fClass 1
BRCA2	c.7235C>T	p.(Thr2412Ile)	BS3	Strong	Reported by one calibrated study to affect protein function similar to benign control variants (PMID:32444794) (BS3 met).		0	N	one	Ikegami 2020 (PMID:32444794) - fClass 1 or 2
BRCA2	c.7252A>G	p.(Arg2418Gly)	None	N/A	Reported by one calibrated study to have a partial impact on protein function, between what was observed for benign and pathogenic control variants (PMID:32444794) (PS3 and BS3 not met).		0.02	N	one	Ikegami 2020 (PMID:32444794) - fClass 3
BRCA2	c.7307A>T	p.(Asn2436Ile)	None	N/A	Reported by one calibrated study to have a partial impact on protein function, between what was observed for benign and pathogenic control variants (PMID:32444794) (PS3 and BS3 not met).		0	N	one	Ikegami 2020 (PMID:32444794) - fClass 3
BRCA2	c.7472A>G	p.(Gln2491Arg)	BS3	Strong	Reported by one calibrated study to affect protein function similar to benign control variants (PMID:32444794) (BS3 met).	no aberration	0.03	N, no aberration	one	Ikegami 2020 (PMID:32444794) - fClass 1 or 2
BRCA2	c.7508T>A	p.(Val2503Asp)	None	N/A	Missense variant predicted to alter splicing, functional data considered only from assays that measure effect via mRNA and protein. Results from one calibrated study with cDNA based design not considered for code application (PMID:32444794) (PS3 and BS3 not met).		0.2	Y, predicted splicing	one	Ikegami 2020 (PMID:32444794) - fClass 1
BRCA2	c.7525A>C	p.(Ser2509Arg)	None	N/A	Missense variant predicted to alter splicing, functional data considered only from assays that measure effect via mRNA and protein. Results from one calibrated study with cDNA based design not considered for code application (PMID:32444794) (PS3 and BS3 not met).		0.23	Y, predicted splicing	one	Ikegami 2020 (PMID:32444794) - fClass 1
BRCA2	c.7541A>C	p.(Lys2514Thr)	BS3	Strong	Reported by one calibrated study to affect protein function similar to benign control variants (PMID:32444794) (BS3 met).		0.1	N	one	Ikegami 2020 (PMID:32444794) - fClass 1 or 2
BRCA2	c.7559G>A	p.(Arg2520Gln)	BS3	Strong	Reported by one calibrated study to affect protein function similar to benign control variants (PMID:32444794) (BS3 met).	no aberration	0.1	N, no aberration	one	Ikegami 2020 (PMID:32444794) - fClass 1
BRCA2	c.7559G>C	p.(Arg2520Pro)	None	N/A	Reported by one calibrated study to have a partial impact on protein function, between what was observed for benign and pathogenic control variants (PMID:32444794) (PS3 and BS3 not met).	no aberration	0.09	N, no aberration	one	Ikegami 2020 (PMID:32444794) - fClass 2 or 3
BRCA2	c.7579G>A	p.(Val2527Ile)	BS3	Strong	Reported by one calibrated study to affect protein function similar to benign control variants (PMID:32444794) (BS3 met).		0.02	N	one	Ikegami 2020 (PMID:32444794) - fClass 1 or 2
BRCA2	c.7595C>A	p.(Pro2532His)	None	N/A	Reported by one calibrated study to have a partial impact on protein function, between what was observed for benign and pathogenic control variants (PMID:32444794) (PS3 and BS3 not met).		0	N	one	Ikegami 2020 (PMID:32444794) - fClass 1 or 2 or 3
BRCA2	c.7631G>A	p.(Gly2544Asp)	BS3	Strong	Reported by one calibrated study to affect protein function similar to benign control variants (PMID:32444794) (BS3 met).		0.03	N	one	Ikegami 2020 (PMID:32444794) - fClass 1
BRCA2	c.7684T>G	p.(Phe2562Val)	None	N/A	Missense variant predicted to alter splicing, functional data considered only from assays that measure effect via mRNA and protein. Results from two calibrated studies with cDNA based design not considered for code application (PMID:33609447, 32444794) (PS3 and BS3 not met).		0.27	Y, predicted splicing	two	Richardson 2021 (PMID:33609447) - Damaging	Ikegami 2020 (PMID:32444794) - fClass 4 or 5
BRCA2	c.7750G>T	p.(Gly2584Cys)	None	N/A	Reported by two calibrated studies with discordant results. Functional effect similar to benign control variants (PMID:33609447) and between what was observed for benign and pathogenic control variants (PMID:32444794) (PS3 and BS3 not met).		0.03	N	two	Richardson 2021 (PMID:33609447) - Neutral	Ikegami 2020 (PMID:32444794) - fClass 3 or 4
BRCA2	c.7791A>C	p.(Lys2597Asn)	BS3	Strong	Reported by one calibrated study to affect protein function similar to benign control variants (PMID:32444794) (BS3 met).		0.04	N	one	Ikegami 2020 (PMID:32444794) - fClass 1
BRCA2	c.7802A>G	p.(Tyr2601Cys)	None	N/A	Missense variant shown to alter splicing (see PVS1 or BP7 for description), functional data considered only from assays that measure effect via mRNA and protein. Results from one calibrated study with cDNA based design not considered for code application (PMID:32444794) (PS3 and BS3 not met).	4nt of exon 16 deleted, 2 studies	0.93	Y, splicing papers	one	Ikegami 2020 (PMID:32444794) - fClass 3
BRCA2	c.7805G>C	p.(Arg2602Thr)	None	N/A	Missense variant shown to alter splicing (see PVS1 or BP7 for description), functional data considered only from assays that measure effect via mRNA and protein. Results from one calibrated study with cDNA based design not considered for code application (PMID:32444794) (PS3 and BS3 not met).	exon 16 deletion, 99nt of exon 16 deleted, 1 study. exon 16 deletion, 10nt of exon 16 deleted,1 study. exon 16 deletion, 100nt of exon 16 deleted, 1 study.	0.92	Y, splicing papers	one	Ikegami 2020 (PMID:32444794) - fClass 1 or 2
BRCA2	c.7807G>A	p.(Ala2603Thr)	BS3	Strong	Reported by one calibrated study to affect protein function similar to benign control variants (PMID:32444794) (BS3 met).		0.01	N	one	Ikegami 2020 (PMID:32444794) - fClass 1
BRCA2	c.7811T>C	p.(Leu2604Pro)	PS3	Strong	Reported by two calibrated studies to affect protein function similar to pathogenic control variants (PMIDs:33609447, 32444794) (PS3 met).		0.05	N	two	Richardson 2021 (PMID:33609447) - Damaging	Ikegami 2020 (PMID:32444794) - fClass 4 or 5
BRCA2	c.7819A>C	p.(Thr2607Pro)	None	N/A	Reported by one calibrated study to have a partial impact on protein function, between what was observed for benign and pathogenic control variants (PMID:32444794) (PS3 and BS3 not met).		0.01	N	one	Ikegami 2020 (PMID:32444794) - fClass 3 or 4 or 5
BRCA2	c.7847C>T	p.(Ser2616Phe)	PS3	Strong	Reported by one calibrated study to affect protein function similar to pathogenic control variants (PMID:32444794) (PS3 met).		0.05	N	one	Ikegami 2020 (PMID:32444794) - fClass 4 or 5
BRCA2	c.7857G>C	p.(Trp2619Cys)	PS3	Strong	Reported by two calibrated studies to affect protein function similar to pathogenic control variants (PMIDs:33609447, 32444794) (PS3 met).		0.17	N	two	Richardson 2021 (PMID:33609447) - Damaging	Ikegami 2020 (PMID:32444794) - fClass 4 or 5
BRCA2	c.7876T>A	p.(Trp2626Arg)	None	N/A	Reported by one calibrated study to have a partial impact on protein function, between what was observed for benign and pathogenic control variants (PMID:32444794) (PS3 and BS3 not met).		0.1	N	one	Ikegami 2020 (PMID:32444794) - fClass 3 or 4 or 5
BRCA2	c.7879A>G	p.(Ile2627Val)	None	N/A	Reported by two calibrated studies with discordant results. Functional effect similar to benign control variants (PMID:33609447) and between what was observed for benign and pathogenic control variants (PMID:32444794) (PS3 and BS3 not met).		0.16	N	two	Richardson 2021 (PMID:33609447) - Neutral	Ikegami 2020 (PMID:32444794) - fClass 2 or 3
BRCA2	c.7925T>G	p.(Phe2642Cys)	None	N/A	Reported by two calibrated studies with discordant results. Functional effect similar to benign control variants (PMID:33609447) and between what was observed for benign and pathogenic control variants (PMID:32444794) (PS3 and BS3 not met).		0.01	N	two	Richardson 2021 (PMID:33609447) - Neutral	Ikegami 2020 (PMID:32444794) - fClass 2 or 3
BRCA2	c.7955T>G	p.(Val2652Gly)	PS3	Strong	Reported by two calibrated studies to affect protein function similar to pathogenic control variants (PMIDs:33609447, 32444794) (PS3 met).		0.01	N	two	Richardson 2021 (PMID:33609447) - Damaging	Ikegami 2020 (PMID:32444794) - fClass 4 or 5
BRCA2	c.7992T>G	p.(Ile2664Met)	None	N/A	Reported by one calibrated study to have a partial impact on protein function, between what was observed for benign and pathogenic control variants (PMID:32444794) (PS3 and BS3 not met).		0.01	N	one	Ikegami 2020 (PMID:32444794) - fClass 2 or 3
BRCA2	c.8009C>G	p.(Ser2670Trp)	None	N/A	Missense variant shown to alter splicing (see PVS1 or BP7 for description), functional data considered only from assays that measure effect via mRNA and protein. Results from one calibrated study with cDNA based design not considered for code application (PMID:32444794) (PS3 and BS3 not met).	exon 18 deletion	0.03	Y, splicing papers	one	Ikegami 2020 (PMID:32444794) - fClass 4 or 5
BRCA2	c.8019A>T	p.(Lys2673Asn)	BS3	Strong	Reported by one calibrated study to affect protein function similar to benign control variants (PMID:32444794) (BS3 met).		0.01	N	one	Ikegami 2020 (PMID:32444794) - fClass 1
BRCA2	c.8045C>T	p.(Ala2682Val)	BS3	Strong	Reported by one calibrated study to affect protein function similar to benign control variants (PMID:32444794) (BS3 met).		0.01	N	one	Ikegami 2020 (PMID:32444794) - fClass 1
BRCA2	c.8165C>A	p.(Thr2722Lys)	PS3	Strong	Reported by two calibrated studies to affect protein function similar to pathogenic control variants (PMIDs:33609447, 32444794) (PS3 met).		0.01	N	two	Richardson 2021 (PMID:33609447) - Damaging	Ikegami 2020 (PMID:32444794) - fClass 4 or 5
BRCA2	c.8169T>A	p.(Asp2723Glu)	PS3	Strong	Reported by one calibrated study to affect protein function similar to pathogenic control variants (PMID:32444794) (PS3 met).		0.01	N	one	Ikegami 2020 (PMID:32444794) - fClass 5
BRCA2	c.8170G>T	p.(Gly2724Trp)	PS3	Strong	Reported by two calibrated studies to affect protein function similar to pathogenic control variants (PMIDs:33609447, 32444794) (PS3 met).		0.02	N	two	Richardson 2021 (PMID:33609447) - Damaging	Ikegami 2020 (PMID:32444794) - fClass 4 or 5
BRCA2	c.8230A>G	p.(Arg2744Gly)	BS3	Strong	Reported by one calibrated study to affect protein function similar to benign control variants (PMID:32444794) (BS3 met).		0.03	N	one	Ikegami 2020 (PMID:32444794) - fClass 1
BRCA2	c.8239G>A	p.(Val2747Ile)	BS3	Strong	Reported by one calibrated study to affect protein function similar to benign control variants (PMID:32444794) (BS3 met).		0.01	N	one	Ikegami 2020 (PMID:32444794) - fClass 1 or 2
BRCA2	c.8264G>T	p.(Gly2755Val)	None	N/A	Reported by one calibrated study to have a partial impact on protein function, between what was observed for benign and pathogenic control variants (PMID:32444794) (PS3 and BS3 not met).		0.02	N	one	Ikegami 2020 (PMID:32444794) - fClass 2 or 3
BRCA2	c.8291C>T	p.(Ala2764Val)	BS3	Strong	Reported by one calibrated study to affect protein function similar to benign control variants (PMID:32444794) (BS3 met).		0.01	N	one	Ikegami 2020 (PMID:32444794) - fClass 1
BRCA2	c.8312C>T	p.(Pro2771Leu)	None	N/A	Reported by one calibrated study to have a partial impact on protein function, between what was observed for benign and pathogenic control variants (PMID:32444794) (PS3 and BS3 not met).		0.02	N	one	Ikegami 2020 (PMID:32444794) - fClass 3
BRCA2	c.8318C>G	p.(Ser2773Cys)	BS3	Strong	Reported by one calibrated study to affect protein function similar to benign control variants (PMID:32444794) (BS3 met).		0.03	N	one	Ikegami 2020 (PMID:32444794) - fClass 1
BRCA2	c.8329A>G	p.(Lys2777Glu)	BS3	Strong	Reported by one calibrated study to affect protein function similar to benign control variants (PMID:32444794) (BS3 met).		0.08	N	one	Ikegami 2020 (PMID:32444794) - fClass 1 or 2
BRCA2	c.8364G>C	p.(Trp2788Cys)	None	N/A	Reported by one calibrated study to have a partial impact on protein function, between what was observed for benign and pathogenic control variants (PMID:32444794) (PS3 and BS3 not met).		0.03	N	one	Ikegami 2020 (PMID:32444794) - fClass 3 or 4
BRCA2	c.8378G>T	p.(Gly2793Val)	None	N/A	Missense variant predicted to alter splicing, functional data considered only from assays that measure effect via mRNA and protein. Results from two calibrated studies with cDNA based design not considered for code application (PMID:33609447, 32444794) (PS3 and BS3 not met).		0.36	Y, predicted splicing	two	Richardson 2021 (PMID:33609447) - Damaging	Ikegami 2020 (PMID:32444794) - fClass 4 or 5
BRCA2	c.8398C>A	p.(Pro2800Thr)	BS3	Strong	Reported by one calibrated study to affect protein function similar to benign control variants (PMID:32444794) (BS3 met).		0	N	one	Ikegami 2020 (PMID:32444794) - fClass 1 or 2
BRCA2	c.8477A>G	p.(Tyr2826Cys)	PS3	Strong	Reported by one calibrated study to affect protein function similar to pathogenic control variants (PMID:32444794) (PS3 met).		0.01	N	one	Ikegami 2020 (PMID:32444794) - fClass 4 or 5
BRCA2	c.8479C>G	p.(Pro2827Ala)	BS3	Strong	Reported by one calibrated study to affect protein function similar to benign control variants (PMID:32444794) (BS3 met).		0.01	N	one	Ikegami 2020 (PMID:32444794) - fClass 1
BRCA2	c.8499G>C	p.(Lys2833Asn)	None	N/A	Reported by one calibrated study to have a partial impact on protein function, between what was observed for benign and pathogenic control variants (PMID:32444794) (PS3 and BS3 not met).		0.03	N	one	Ikegami 2020 (PMID:32444794) - fClass 2 or 3
BRCA2	c.8585T>A	p.(Leu2862Gln)	BS3	Strong	Reported by one calibrated study to affect protein function similar to benign control variants (PMID:32444794) (BS3 met).		0.01	N	one	Ikegami 2020 (PMID:32444794) - fClass 1 or 2
BRCA2	c.8606T>A	p.(Ile2869Asn)	None	N/A	Reported by one calibrated study to have a partial impact on protein function, between what was observed for benign and pathogenic control variants (PMID:32444794) (PS3 and BS3 not met).		0.01	N	one	Ikegami 2020 (PMID:32444794) - fClass 3 or 4
BRCA2	c.8686C>T	p.(Arg2896Cys)	BS3	Strong	Reported by one calibrated study to affect protein function similar to benign control variants (PMID:32444794) (BS3 met).	no aberration	0.04	N, no aberration	one	Ikegami 2020 (PMID:32444794) - fClass 1
BRCA2	c.8699A>T	p.(Asp2900Val)	None	N/A	Reported by one calibrated study to have a partial impact on protein function, between what was observed for benign and pathogenic control variants (PMID:32444794) (PS3 and BS3 not met).		0.04	N	one	Ikegami 2020 (PMID:32444794) - fClass 2 or 3
BRCA2	c.8702G>T	p.(Gly2901Val)	None	N/A	Reported by two calibrated studies with discordant results. Functional effect similar to benign control variants (PMID:33609447) and between what was observed for benign and pathogenic control variants (PMID:32444794) (PS3 and BS3 not met).		0	N	two	Richardson 2021 (PMID:33609447) - Neutral	Ikegami 2020 (PMID:32444794) - fClass 2 or 3
BRCA2	c.8713T>C	p.(Tyr2905His)	BS3	Strong	Reported by one calibrated study to affect protein function similar to benign control variants (PMID:32444794) (BS3 met).		0.01	N	one	Ikegami 2020 (PMID:32444794) - fClass 1
BRCA2	c.8714A>G	p.(Tyr2905Cys)	None	N/A	Reported by one calibrated study to have a partial impact on protein function, between what was observed for benign and pathogenic control variants (PMID:32444794) (PS3 and BS3 not met).		0.03	N	one	Ikegami 2020 (PMID:32444794) - fClass 3 or 4
BRCA2	c.8732C>A	p.(Ala2911Glu)	BS3	Strong	Reported by one calibrated study to affect protein function similar to benign control variants (PMID:32444794) (BS3 met).		0.01	N	one	Ikegami 2020 (PMID:32444794) - fClass 1 or 2
BRCA2	c.8732C>T	p.(Ala2911Val)	BS3	Strong	Reported by one calibrated study to affect protein function similar to benign control variants (PMID:32444794) (BS3 met).		0.04	N	one	Ikegami 2020 (PMID:32444794) - fClass 1 or 2
BRCA2	c.8738A>T	p.(Asp2913Val)	None	N/A	Reported by one calibrated study to have a partial impact on protein function, between what was observed for benign and pathogenic control variants (PMID:32444794) (PS3 and BS3 not met).		0.01	N	one	Ikegami 2020 (PMID:32444794) - fClass 2 or 3
BRCA2	c.8764A>C	p.(Ser2922Arg)	None	N/A	Reported by one calibrated study to have a partial impact on protein function, between what was observed for benign and pathogenic control variants (PMID:32444794) (PS3 and BS3 not met).		0.04	N	one	Ikegami 2020 (PMID:32444794) - fClass 3
BRCA2	c.8798G>C	p.(Arg2933Thr)	BS3	Strong	Reported by one calibrated study to affect protein function similar to benign control variants (PMID:32444794) (BS3 met).		0.04	N	one	Ikegami 2020 (PMID:32444794) - fClass 1
BRCA2	c.8993C>A	p.(Ser2998Tyr)	None	N/A	Missense variant predicted to alter splicing, functional data considered only from assays that measure effect via mRNA and protein. Results from one calibrated study with cDNA based design not considered for code application (PMID:32444794) (PS3 and BS3 not met).		0.32	Y, predicted splicing	one	Ikegami 2020 (PMID:32444794) - fClass 1
BRCA2	c.9016T>G	p.(Tyr3006Asp)	PS3	Strong	Reported by two calibrated studies to affect protein function similar to pathogenic control variants (PMIDs:33609447, 32444794) (PS3 met).		0.01	N	two	Richardson 2021 (PMID:33609447) - Damaging	Ikegami 2020 (PMID:32444794) - fClass 4 or 5
BRCA2	c.9130A>G	p.(Ile3044Val)	None	N/A	Missense variant predicted to alter splicing, functional data considered only from assays that measure effect via mRNA and protein. Results from one calibrated study with cDNA based design not considered for code application (PMID:32444794) (PS3 and BS3 not met).		0.34	Y, predicted splicing	one	Ikegami 2020 (PMID:32444794) - fClass 1 or 2
BRCA2	c.9160C>T	p.(Pro3054Ser)	None	N/A	Reported by one calibrated study to have a partial impact on protein function, between what was observed for benign and pathogenic control variants (PMID:32444794) (PS3 and BS3 not met).		0	N	one	Ikegami 2020 (PMID:32444794) - fClass 2 or 3
BRCA2	c.9179T>G	p.(Phe3060Cys)	BS3	Strong	Reported by one calibrated study to affect protein function similar to benign control variants (PMID:32444794) (BS3 met).		0.03	N	one	Ikegami 2020 (PMID:32444794) - fClass 1
BRCA2	c.9215T>A	p.(Val3072Glu)	PS3	Strong	Reported by one calibrated study to affect protein function similar to pathogenic control variants (PMID:32444794) (PS3 met).		0.03	N	one	Ikegami 2020 (PMID:32444794) - fClass 5
BRCA2	c.9285C>A	p.(Asp3095Glu)	PS3	Strong	Reported by one calibrated study to affect protein function similar to pathogenic control variants (PMID:32444794) (PS3 met).		0	N	one	Ikegami 2020 (PMID:32444794) - fClass 4 or 5
BRCA2	c.9286G>A	p.(Glu3096Lys)	BS3	Strong	Reported by one calibrated study to affect protein function similar to benign control variants (PMID:32444794) (BS3 met).		0	N	one	Ikegami 2020 (PMID:32444794) - fClass 1
BRCA2	c.9302T>G	p.(Leu3101Arg)	PS3	Strong	Reported by two calibrated studies to affect protein function similar to pathogenic control variants (PMIDs:33609447, 32444794) (PS3 met).		0	N	two	Richardson 2021 (PMID:33609447) - Damaging	Ikegami 2020 (PMID:32444794) - fClass 4 or 5
BRCA2	c.9302T>C	p.(Leu3101Pro)	PS3	Strong	Reported by one calibrated study to affect protein function similar to pathogenic control variants (PMID:32444794) (PS3 met).		0	N	one	Ikegami 2020 (PMID:32444794) - fClass 5
BRCA2	c.9369C>A	p.(Ser3123Arg)	BS3	Strong	Reported by two calibrated studies to affect protein function similar to benign control variants (PMIDs:33609447, 32444794) (BS3 met).		0	N	two	Richardson 2021 (PMID:33609447) - Neutral	Ikegami 2020 (PMID:32444794) - fClass 1
BRCA2	c.9377A>C	p.(Gln3126Pro)	None	N/A	Reported by two calibrated studies with discordant results. Functional effect similar to benign control variants (PMID:33609447) and between what was observed for benign and pathogenic control variants (PMID:32444794) (PS3 and BS3 not met).		0	N	two	Richardson 2021 (PMID:33609447) - Neutral	Ikegami 2020 (PMID:32444794) - fClass 2 or 3
BRCA2	c.9547A>G	p.(Ile3183Val)	BS3	Strong	Reported by one calibrated study to affect protein function similar to benign control variants (PMID:32444794) (BS3 met).		0	N	one	Ikegami 2020 (PMID:32444794) - fClass 1
BRCA2	c.9561T>A	p.(Asn3187Lys)	BS3	Strong	Reported by two calibrated studies to affect protein function similar to benign control variants (PMIDs:33609447, 32444794) (BS3 met).		0	N	two	Richardson 2021 (PMID:33609447) - Neutral	Ikegami 2020 (PMID:32444794) - fClass 1
BRCA2	c.9805A>G	p.(Arg3269Gly)	BS3	Strong	Reported by one calibrated study to affect protein function similar to benign control variants (PMID:32444794) (BS3 met).		0.03	N	one	Ikegami 2020 (PMID:32444794) - fClass 1
BRCA2	c.9806G>C	p.(Arg3269Thr)	BS3	Strong	Reported by one calibrated study to affect protein function similar to benign control variants (PMID:32444794) (BS3 met).		0.03	N	one	Ikegami 2020 (PMID:32444794) - fClass 1
BRCA2	c.9821T>G	p.(Leu3274Trp)	BS3	Strong	Reported by one calibrated study to affect protein function similar to benign control variants (PMID:32444794) (BS3 met).		0.03	N	one	Ikegami 2020 (PMID:32444794) - fClass 1
BRCA2	c.9857T>A	p.(Ile3286Asn)	BS3	Strong	Reported by one calibrated study to affect protein function similar to benign control variants (PMID:32444794) (BS3 met).		0.02	N	one	Ikegami 2020 (PMID:32444794) - fClass 1
BRCA2	c.9875C>T	p.(Pro3292Leu)	BS3	Strong	Reported by one calibrated study to affect protein function similar to benign control variants (PMID:32444794) (BS3 met).		0.03	N	one	Ikegami 2020 (PMID:32444794) - fClass 1
BRCA2	c.9884A>C	p.(Gln3295Pro)	None	N/A	Reported by one calibrated study to have a partial impact on protein function, between what was observed for benign and pathogenic control variants (PMID:32444794) (PS3 and BS3 not met).		0.03	N	one	Ikegami 2020 (PMID:32444794) - fClass 3
BRCA2	c.9902C>T	p.(Pro3301Leu)	BS3	Strong	Reported by one calibrated study to affect protein function similar to benign control variants (PMID:32444794) (BS3 met).		0.02	N	one	Ikegami 2020 (PMID:32444794) - fClass 1 or 2
BRCA2	c.9956C>T	p.(Ser3319Phe)	BS3	Strong	Reported by one calibrated study to affect protein function similar to benign control variants (PMID:32444794) (BS3 met).		0.01	N	one	Ikegami 2020 (PMID:32444794) - fClass 1
BRCA2	c.10154G>A	p.(Arg3385His)	BS3	Strong	Reported by one calibrated study to affect protein function similar to benign control variants (PMID:32444794) (BS3 met).		0.02	N	one	Ikegami 2020 (PMID:32444794) - fClass 1
BRCA2	c.10159A>G	p.(Thr3387Ala)	BS3	Strong	Reported by one calibrated study to affect protein function similar to benign control variants (PMID:32444794) (BS3 met).		0	N	one	Ikegami 2020 (PMID:32444794) - fClass 1
BRCA2	c.1453A>T	p.(Lys485*)	PS3	Strong	Reported by one calibrated study to affect protein function similar to pathogenic control variants (PMID:32444794) (PS3 met).		0	N	one	Ikegami 2020 (PMID:32444794) - fClass 4 or 5
BRCA2	c.2990T>A	p.(Leu997*)	PS3	Strong	Reported by one calibrated study to affect protein function similar to pathogenic control variants (PMID:32444794) (PS3 met).		0	N	one	Ikegami 2020 (PMID:32444794) - fClass 5
BRCA2	c.4504C>T	p.(Gln1502*)	PS3	Strong	Reported by one calibrated study to affect protein function similar to pathogenic control variants (PMID:32444794) (PS3 met).		0.01	N	one	Ikegami 2020 (PMID:32444794) - fClass 4 or 5
BRCA2	c.5950A>T	p.(Lys1984*)	PS3	Strong	Reported by one calibrated study to affect protein function similar to pathogenic control variants (PMID:32444794) (PS3 met).		0.02	N	one	Ikegami 2020 (PMID:32444794) - fClass 4 or 5
BRCA2	c.7604_7605delinsAG	p.(Cys2535*)	PS3	Strong	Reported by one calibrated study to affect protein function similar to pathogenic control variants (PMID:32444794) (PS3 met).			N	one	Ikegami 2020 (PMID:32444794) - fClass 4 or 5
BRCA2	c.47A>G	p.(Lys16Arg)	BS3	Strong	Reported by one calibrated study to affect protein function similar to benign control variants (PMID:33293522) (BS3 met).		0.06	N	one	Biswas 2020 (PMID:33293522) - (F)
BRCA2	c.506A>G	p.(Lys169Arg)	BS3	Strong	Reported by one calibrated study to affect protein function similar to benign control variants (PMID:33293522) (BS3 met).	no aberration, 2 studies	0.12	N, no aberration	one	Biswas 2020 (PMID:33293522) - (F)
BRCA2	c.658_659del	p.(Val220Ilefs*4)	PS3	Strong	Missense variant shown to alter splicing (see PVS1 or BP7 for description), functional data considered only from assays that measure effect via mRNA and protein. Reported by one calibrated study incorporating mRNA splicing effects to affect function similar to pathogenic control variants (PMID:33293522) (PS3 met).	exon 3-7 skipping, exon 7 skipping, exon 3 skipping, 39nt of exon 6 +7	0.06	Y, splicing papers	one	Biswas 2020 (PMID:33293522) - (NF)
BRCA2	c.831T>G	p.(Asn277Lys)	BS3	Strong	Reported by one calibrated study to affect protein function similar to benign control variants (PMID:33293522) (BS3 met).		0	N	one	Biswas 2020 (PMID:33293522) - (F)
BRCA2	c.1354C>G	p.(Leu452Val)	BS3	Strong	Reported by one calibrated study to affect protein function similar to benign control variants (PMID:33293522) (BS3 met).		0	N	one	Biswas 2020 (PMID:33293522) - (F)
BRCA2	c.1793C>T	p.(Thr598Ile)	BS3	Strong	Reported by one calibrated study to affect protein function similar to benign control variants (PMID:33293522) (BS3 met).		0.01	N	one	Biswas 2020 (PMID:33293522) - (F)
BRCA2	c.1911T>G	p.(=)	BS3	Strong	Silent variant, functional data considered only from assays that measure effect via mRNA and protein. Reported by one calibrated study incorporating mRNA splicing effects to affect function similar to benign control variants (PMID:33293522) (BS3 met).		0.01	N	one	Biswas 2020 (PMID:33293522) - (F)
BRCA2	c.2224C>T	p.(Gln742*)	PS3	Strong	Reported by one calibrated study to affect protein function similar to pathogenic control variants (PMID:33293522) (PS3 met).		0.01	N	one	Biswas 2020 (PMID:33293522) - (NF)
BRCA2	c.2606C>T	p.(Ser869Leu)	BS3	Strong	Reported by one calibrated study to affect protein function similar to benign control variants (PMID:33293522) (BS3 met).		0	N	one	Biswas 2020 (PMID:33293522) - (F)
BRCA2	c.2957A>G	p.(Asn986Ser)	BS3	Strong	Reported by one calibrated study to affect protein function similar to benign control variants (PMID:33293522) (BS3 met).		0	N	one	Biswas 2020 (PMID:33293522) - (F)
BRCA2	c.2957A>T	p.(Asn986Ile)	BS3	Strong	Reported by one calibrated study to affect protein function similar to benign control variants (PMID:33293522) (BS3 met).		0	N	one	Biswas 2020 (PMID:33293522) - (F)
BRCA2	c.3900_3902del	p.(Met1300_Thr1301delinsIle)	BS3	Strong	Reported by one calibrated study to affect protein function similar to benign control variants (PMID:33293522) (BS3 met).		0.01	N	one	Biswas 2020 (PMID:33293522) - (F)
BRCA2	c.3904_3906del	p.(Thr1302del)	BS3	Strong	Reported by one calibrated study to affect protein function similar to benign control variants (PMID:33293522) (BS3 met).		0.01	N	one	Biswas 2020 (PMID:33293522) - (F)
BRCA2	c.3922G>T	p.(Glu1308*)	PS3	Strong	Reported by one calibrated study to affect protein function similar to pathogenic control variants (PMID:33293522) (PS3 met).		0	N	one	Biswas 2020 (PMID:33293522) - (NF)
BRCA2	c.4436G>C	p.(Ser1479Thr)	BS3	Strong	Reported by one calibrated study to affect protein function similar to benign control variants (PMID:33293522) (BS3 met).		0	N	one	Biswas 2020 (PMID:33293522) - (F)
BRCA2	c.4585G>A	p.(Gly1529Arg)	BS3	Strong	Reported by one calibrated study to affect protein function similar to benign control variants (PMID:33293522) (BS3 met).		0.01	N	one	Biswas 2020 (PMID:33293522) - (F)
BRCA2	c.4870A>G	p.(Thr1624Ala)	None	N/A	Reported by one calibrated study to have a partial impact on protein function, between what was observed for benign and pathogenic control variants (PMID:33293522) (PS3 and BS3 not met).		0	N	one	Biswas 2020 (PMID:33293522) - (I)
BRCA2	c.4928T>C	p.(Val1643Ala)	BS3	Strong	Reported by one calibrated study to affect protein function similar to benign control variants (PMID:33293522) (BS3 met).		0.01	N	one	Biswas 2020 (PMID:33293522) - (F)
BRCA2	c.5341G>A	p.(Asp1781Asn)	BS3	Strong	Reported by one calibrated study to affect protein function similar to benign control variants (PMID:33293522) (BS3 met).		0.01	N	one	Biswas 2020 (PMID:33293522) - (F)
BRCA2	c.5342A>G	p.(Asp1781Gly)	BS3	Strong	Reported by one calibrated study to affect protein function similar to benign control variants (PMID:33293522) (BS3 met).		0.01	N	one	Biswas 2020 (PMID:33293522) - (F)
BRCA2	c.5640T>G	p.(Asn1880Lys)	BS3	Strong	Reported by one calibrated study to affect protein function similar to benign control variants (PMID:33293522) (BS3 met).		0.01	N	one	Biswas 2020 (PMID:33293522) - (F)
BRCA2	c.5645C>G	p.(Ser1882*)	PS3	Strong	Reported by one calibrated study to affect protein function similar to pathogenic control variants (PMID:33293522) (PS3 met).		0	N	one	Biswas 2020 (PMID:33293522) - (NF)
BRCA2	c.5649A>C	p.(Lys1883Asn)	BS3	Strong	Reported by one calibrated study to affect protein function similar to benign control variants (PMID:33293522) (BS3 met).		0	N	one	Biswas 2020 (PMID:33293522) - (F)
BRCA2	c.5651T>C	p.(Ile1884Thr)	None	N/A	Reported by one calibrated study to have a partial impact on protein function, between what was observed for benign and pathogenic control variants (PMID:33293522) (PS3 and BS3 not met).		0	N	one	Biswas 2020 (PMID:33293522) - (I)
BRCA2	c.5778del	p.(Ser1926Argfs*37)	PS3	Strong	Reported by one calibrated study to affect protein function similar to pathogenic control variants (PMID:33293522) (PS3 met).		0.01	N	one	Biswas 2020 (PMID:33293522) - (NF)
BRCA2	c.5896C>T	p.(His1966Tyr)	BS3	Strong	Reported by one calibrated study to affect protein function similar to benign control variants (PMID:33293522) (BS3 met).		0	N	one	Biswas 2020 (PMID:33293522) - (F)
BRCA2	c.6317T>C	p.(Leu2106Pro)	BS3	Strong	Reported by one calibrated study to affect protein function similar to benign control variants (PMID:33293522) (BS3 met).		0.01	N	one	Biswas 2020 (PMID:33293522) - (F)
BRCA2	c.6455C>A	p.(Ser2152Tyr)	BS3	Strong	Reported by one calibrated study to affect protein function similar to benign control variants (PMID:33293522) (BS3 met).		0.01	N	one	Biswas 2020 (PMID:33293522) - (F)
BRCA2	c.6842G>T	p.(Gly2281Val)	BS3	Strong	Missense variant shown to alter splicing (see PVS1 or BP7 for description), functional data considered only from assays that measure effect via mRNA and protein. Reported by one calibrated study incorporating mRNA splicing effects to affect function similar to benign control variants (PMID:33293522) (BS3 met).	exon 12 skipping, 3 studies	0.92	Y, splicing papers	one	Biswas 2020 (PMID:33293522) - (F)
BRCA2	c.6936T>A	p.(Asp2312Glu)	BS3	Strong	Reported by one calibrated study to affect protein function similar to benign control variants (PMID:33293522) (BS3 met).	no aberration	0.17	N, no aberration	one	Biswas 2020 (PMID:33293522) - (F)
BRCA2	c.7007G>T	p.(Arg2336Leu)	None	N/A	Missense variant shown to alter splicing (see PVS1 or BP7 for description), functional data considered only from assays that measure effect via mRNA and protein. Reported by one calibrated study incorporating mRNA splicing effects to have a partial impact on protein function, between what was observed for benign and pathogenic control variants (PMID:33293522) (PS3 and BS3 not met).	exon 12, exon 13, exon 12-13 skipping	0.47	Y, splicing papers	one	Biswas 2020 (PMID:33293522) - (I)
BRCA2	c.7447A>G	p.(Ser2483Gly)	BS3	Strong	Missense variant shown to alter splicing (see PVS1 or BP7 for description), functional data considered only from assays that measure effect via mRNA and protein. Reported by one calibrated study incorporating mRNA splicing effects to affect function similar to benign control variants (PMID:33293522) (BS3 met).	12nt of exon 15 deleted, 1 study. No aberration, 1 study.	0.51	Y, splicing papers	one	Biswas 2020 (PMID:33293522) - (F)
BRCA2	c.7464_7465insTA	p.(Asp2489*)	PS3	Strong	Reported by one calibrated study to affect protein function similar to pathogenic control variants (PMID:33293522) (PS3 met).		0.11	N	one	Biswas 2020 (PMID:33293522) - (NF)
BRCA2	c.7463G>A	p.(Arg2488Lys)	BS3	Strong	Reported by one calibrated study to affect protein function similar to benign control variants (PMID:33293522) (BS3 met).	no aberration, 2 studies	0.02	N, no aberration	one	Biswas 2020 (PMID:33293522) - (F)
BRCA2	c.7466A>G	p.(Asp2489Gly)	PS3	Strong	Reported by one calibrated study to affect protein function similar to pathogenic control variants (PMID:33293522) (PS3 met).	no aberration, 2 studies	0.02	N, no aberration	one	Biswas 2020 (PMID:33293522) - (NF)
BRCA2	c.7786G>A	p.(Gly2596Arg)	PS3	Strong	Missense variant predicted to alter splicing, functional data considered only from assays that measure effect via mRNA and protein. Reported by one calibrated study incorporating mRNA splicing effects to affect function similar to pathogenic control variants (PMID:33293522) (PS3 met).		0.22	Y, predicted splicing	one	Biswas 2020 (PMID:33293522) - (NF)
BRCA2	c.7976G>A	p.(Arg2659Lys)	PS3	Strong	Missense variant shown to alter splicing (see PVS1 or BP7 for description), functional data considered only from assays that measure effect via mRNA and protein. Reported by one calibrated study incorporating mRNA splicing effects to affect function similar to pathogenic control variants (PMID:33293522) (PS3 met).	exon 17 deletion, 5 studies.	0.82	Y, splicing papers	one	Biswas 2020 (PMID:33293522) - (NF)
BRCA2	c.7976G>C	p.(Arg2659Thr)	PS3	Strong	Missense variant shown to alter splicing (see PVS1 or BP7 for description), functional data considered only from assays that measure effect via mRNA and protein. Reported by one calibrated study incorporating mRNA splicing effects to affect function similar to pathogenic control variants (PMID:33293522) (PS3 met).	exon 17 deletion, 4 studies	0.88	Y, splicing papers	one	Biswas 2020 (PMID:33293522) - (NF)
BRCA2	c.8042C>G	p.(Thr2681Arg)	BS3	Strong	Reported by one calibrated study to affect protein function similar to benign control variants (PMID:33293522) (BS3 met).		0.01	N	one	Biswas 2020 (PMID:33293522) - (F)
BRCA2	c.8122dup	p.(Thr2708Asnfs*2)	PS3	Strong	Reported by one calibrated study to affect protein function similar to pathogenic control variants (PMID:33293522) (PS3 met).		0.04	N	one	Biswas 2020 (PMID:33293522) - (NF)
BRCA2	c.8215G>A	p.(Val2739Ile)	BS3	Strong	Reported by one calibrated study to affect protein function similar to benign control variants (PMID:33293522) (BS3 met).		0.02	N	one	Biswas 2020 (PMID:33293522) - (F)
BRCA2	c.8219T>A	p.(Leu2740*)	PS3	Strong	Reported by one calibrated study to affect protein function similar to pathogenic control variants (PMID:33293522) (PS3 met).		0.05	N	one	Biswas 2020 (PMID:33293522) - (NF)
BRCA2	c.8485C>T	p.(Gln2829*)	PS3	Strong	Missense variant shown to alter splicing (see PVS1 or BP7 for description), functional data considered only from assays that measure effect via mRNA and protein. Reported by one calibrated study incorporating mRNA splicing effects to affect function similar to pathogenic control variants (PMID:33293522) (PS3 met).	exon 19 skipping	0.16	Y, splicing papers	one	Biswas 2020 (PMID:33293522) - (NF)
BRCA2	c.8486A>T	p.(Gln2829Leu)	PS3	Strong	Missense variant shown to alter splicing (see PVS1 or BP7 for description), functional data considered only from assays that measure effect via mRNA and protein. Reported by one calibrated study incorporating mRNA splicing effects to affect function similar to pathogenic control variants (PMID:33293522) (PS3 met).	exon 19 deletion, 3 studies	0.54	Y, splicing papers	one	Biswas 2020 (PMID:33293522) - (NF)
BRCA2	c.8486A>G	p.(Gln2829Arg)	PS3	Strong	Missense variant shown to alter splicing (see PVS1 or BP7 for description), functional data considered only from assays that measure effect via mRNA and protein. Reported by one calibrated study incorporating mRNA splicing effects to affect function similar to pathogenic control variants (PMID:33293522) (PS3 met).	exon 19 deletion, 3 studies	0.36	Y, splicing papers	one	Biswas 2020 (PMID:33293522) - (NF)
BRCA2	c.9190G>A	p.(Asp3064Asn)	BS3	Strong	Reported by one calibrated study to affect protein function similar to benign control variants (PMID:33293522) (BS3 met).		0.05	N	one	Biswas 2020 (PMID:33293522) - (F)
BRCA2	c.9190G>T	p.(Asp3064Tyr)	BS3	Strong	Reported by one calibrated study to affect protein function similar to benign control variants (PMID:33293522) (BS3 met).		0.07	N	one	Biswas 2020 (PMID:33293522) - (F)
BRCA2	c.9193T>C	p.(Phe3065Leu)	BS3	Strong	Reported by one calibrated study to affect protein function similar to benign control variants (PMID:33293522) (BS3 met).		0.02	N	one	Biswas 2020 (PMID:33293522) - (F)
BRCA2	c.9196C>G	p.(Gln3066Glu)	BS3	Strong	Reported by one calibrated study to affect protein function similar to benign control variants (PMID:33293522) (BS3 met).		0.01	N	one	Biswas 2020 (PMID:33293522) - (F)
BRCA2	c.9207T>A	p.(Cys3069*)	PS3	Strong	Reported by one calibrated study to affect protein function similar to pathogenic control variants (PMID:33293522) (PS3 met).		0.01	N	one	Biswas 2020 (PMID:33293522) - (NF)
BRCA2	c.9672dup	p.(Tyr3225Ilefs*30)	PS3	Strong	Reported by one calibrated study to affect protein function similar to pathogenic control variants (PMID:33293522) (PS3 met).		0.02	N	one	Biswas 2020 (PMID:33293522) - (NF)
BRCA2	c.9699_9702del	p.(Cys3233Trpfs*15)	PS3	Strong	Reported by one calibrated study to affect protein function similar to pathogenic control variants (PMID:33293522) (PS3 met).	no aberration	0.08	N, no aberration	one	Biswas 2020 (PMID:33293522) - (NF)
BRCA2	c.9924C>G	p.(Tyr3308*)	PS3	Strong	Reported by one calibrated study to affect protein function similar to pathogenic control variants (PMID:33293522) (PS3 met).		0.11	N	one	Biswas 2020 (PMID:33293522) - (NF)
BRCA2	c.7744G>A	p.(Ala2582Thr)	BS3	Strong	Reported by one calibrated study to affect protein function similar to benign control variants (PMID:33609447) (BS3 met).		0.04	N	one	Richardson 2021 (PMID:33609447) - Neutral
BRCA2	c.7807G>T	p.(Ala2603Ser)	BS3	Strong	Reported by one calibrated study to affect protein function similar to benign control variants (PMID:33609447) (BS3 met).		0.05	N	one	Richardson 2021 (PMID:33609447) - Neutral
BRCA2	c.7894G>A	p.(Ala2632Thr)	BS3	Strong	Reported by one calibrated study to affect protein function similar to benign control variants (PMID:33609447) (BS3 met).		0.03	N	one	Richardson 2021 (PMID:33609447) - Neutral
BRCA2	c.8011G>T	p.(Ala2671Ser)	BS3	Strong	Reported by one calibrated study to affect protein function similar to benign control variants (PMID:33609447) (BS3 met).		0	N	one	Richardson 2021 (PMID:33609447) - Neutral
BRCA2	c.8267C>G	p.(Ala2756Gly)	BS3	Strong	Reported by one calibrated study to affect protein function similar to benign control variants (PMID:33609447) (BS3 met).		0.01	N	one	Richardson 2021 (PMID:33609447) - Neutral
BRCA2	c.8309C>A	p.(Ala2770Asp)	BS3	Strong	Reported by one calibrated study to affect protein function similar to benign control variants (PMID:33609447) (BS3 met).		0.03	N	one	Richardson 2021 (PMID:33609447) - Neutral
BRCA2	c.8308G>A	p.(Ala2770Thr)	BS3	Strong	Reported by one calibrated study to affect protein function similar to benign control variants (PMID:33609447) (BS3 met).	no aberration	0.03	N, no aberration	one	Richardson 2021 (PMID:33609447) - Neutral
BRCA2	c.8339C>A	p.(Ala2780Asp)	PS3	Strong	Reported by one calibrated study to affect protein function similar to pathogenic control variants (PMID:33609447) (PS3 met).		0.02	N	one	Richardson 2021 (PMID:33609447) - Damaging
BRCA2	c.9364G>C	p.(Ala3122Pro)	PS3	Strong	Reported by one calibrated study to affect protein function similar to pathogenic control variants (PMID:33609447) (PS3 met).		0	N	one	Richardson 2021 (PMID:33609447) - Damaging
BRCA2	c.8450G>T	p.(Cys2817Phe)	BS3	Strong	Reported by one calibrated study to affect protein function similar to benign control variants (PMID:33609447) (BS3 met).		0.01	N	one	Richardson 2021 (PMID:33609447) - Neutral
BRCA2	c.7465G>T	p.(Asp2489Tyr)	BS3	Strong	Reported by one calibrated study to affect protein function similar to benign control variants (PMID:33609447) (BS3 met).		0.05	N	one	Richardson 2021 (PMID:33609447) - Neutral
BRCA2	c.7816G>A	p.(Asp2606Asn)	BS3	Strong	Reported by one calibrated study to affect protein function similar to benign control variants (PMID:33609447) (BS3 met).		0.08	N	one	Richardson 2021 (PMID:33609447) - Neutral
BRCA2	c.7993G>T	p.(Asp2665Tyr)	BS3	Strong	Reported by one calibrated study to affect protein function similar to benign control variants (PMID:33609447) (BS3 met).		0.01	N	one	Richardson 2021 (PMID:33609447) - Neutral
BRCA2	c.8167G>A	p.(Asp2723Asn)	PS3	Strong	Reported by one calibrated study to affect protein function similar to pathogenic control variants (PMID:33609447) (PS3 met).		0.01	N	one	Richardson 2021 (PMID:33609447) - Damaging
BRCA2	c.8167G>T	p.(Asp2723Tyr)	PS3	Strong	Reported by one calibrated study to affect protein function similar to pathogenic control variants (PMID:33609447) (PS3 met).		0.01	N	one	Richardson 2021 (PMID:33609447) - Damaging
BRCA2	c.8199T>A	p.(Asp2733Glu)	BS3	Strong	Reported by one calibrated study to affect protein function similar to benign control variants (PMID:33609447) (BS3 met).		0.01	N	one	Richardson 2021 (PMID:33609447) - Neutral
BRCA2	c.8455G>C	p.(Asp2819His)	PS3	Strong	Reported by one calibrated study to affect protein function similar to pathogenic control variants (PMID:33609447) (PS3 met).		0.02	N	one	Richardson 2021 (PMID:33609447) - Damaging
BRCA2	c.8456A>T	p.(Asp2819Val)	PS3	Strong	Reported by one calibrated study to affect protein function similar to pathogenic control variants (PMID:33609447) (PS3 met).		0.03	N	one	Richardson 2021 (PMID:33609447) - Damaging
BRCA2	c.9217G>T	p.(Asp3073Tyr)	PS3	Strong	Reported by one calibrated study to affect protein function similar to pathogenic control variants (PMID:33609447) (PS3 met).		0.06	N	one	Richardson 2021 (PMID:33609447) - Damaging
BRCA2	c.9284A>G	p.(Asp3095Gly)	PS3	Strong	Reported by one calibrated study to affect protein function similar to pathogenic control variants (PMID:33609447) (PS3 met).		0	N	one	Richardson 2021 (PMID:33609447) - Damaging
BRCA2	c.9335A>G	p.(Asp3112Gly)	BS3	Strong	Reported by one calibrated study to affect protein function similar to benign control variants (PMID:33609447) (BS3 met).		0	N	one	Richardson 2021 (PMID:33609447) - Neutral
BRCA2	c.9334G>A	p.(Asp3112Asn)	BS3	Strong	Reported by one calibrated study to affect protein function similar to benign control variants (PMID:33609447) (BS3 met).		0	N	one	Richardson 2021 (PMID:33609447) - Neutral
BRCA2	c.9334G>T	p.(Asp3112Tyr)	BS3	Strong	Reported by one calibrated study to affect protein function similar to benign control variants (PMID:33609447) (BS3 met).		0	N	one	Richardson 2021 (PMID:33609447) - Neutral
BRCA2	c.7711G>A	p.(Glu2571Lys)	BS3	Strong	Reported by one calibrated study to affect protein function similar to benign control variants (PMID:33609447) (BS3 met).		0.03	N	one	Richardson 2021 (PMID:33609447) - Neutral
BRCA2	c.7796A>G	p.(Glu2599Gly)	PS3	Strong	Reported by one calibrated study to affect protein function similar to pathogenic control variants (PMID:33609447) (PS3 met).	no aberration	0.06	N, no aberration	one	Richardson 2021 (PMID:33609447) - Damaging
BRCA2	c.8541A>T	p.(Glu2847Asp)	BS3	Strong	Reported by one calibrated study to affect protein function similar to benign control variants (PMID:33609447) (BS3 met).		0.01	N	one	Richardson 2021 (PMID:33609447) - Neutral
BRCA2	c.7685T>G	p.(Phe2562Cys)	PS3	Strong	Reported by one calibrated study to affect protein function similar to pathogenic control variants (PMID:33609447) (PS3 met).		0.01	N	one	Richardson 2021 (PMID:33609447) - Damaging
BRCA2	c.7703T>C	p.(Phe2568Ser)	BS3	Strong	Reported by one calibrated study to affect protein function similar to benign control variants (PMID:33609447) (BS3 met).		0.11	N	one	Richardson 2021 (PMID:33609447) - Neutral
BRCA2	c.7799T>G	p.(Phe2600Cys)	BS3	Strong	Reported by one calibrated study to affect protein function similar to benign control variants (PMID:33609447) (BS3 met).		0.03	N	one	Richardson 2021 (PMID:33609447) - Neutral
BRCA2	c.9437T>C	p.(Phe3146Ser)	PS3	Strong	Reported by one calibrated study to affect protein function similar to pathogenic control variants (PMID:33609447) (PS3 met).		0	N	one	Richardson 2021 (PMID:33609447) - Damaging
BRCA2	c.7630G>A	p.(Gly2544Ser)	BS3	Strong	Reported by one calibrated study to affect protein function similar to benign control variants (PMID:33609447) (BS3 met).		0.12	N	one	Richardson 2021 (PMID:33609447) - Neutral
BRCA2	c.7733G>A	p.(Gly2578Glu)	BS3	Strong	Reported by one calibrated study to affect protein function similar to benign control variants (PMID:33609447) (BS3 met).		0.03	N	one	Richardson 2021 (PMID:33609447) - Neutral
BRCA2	c.8171G>T	p.(Gly2724Val)	PS3	Strong	Reported by one calibrated study to affect protein function similar to pathogenic control variants (PMID:33609447) (PS3 met).		0.02	N	one	Richardson 2021 (PMID:33609447) - Damaging
BRCA2	c.8242G>A	p.(Gly2748Ser)	PS3	Strong	Reported by one calibrated study to affect protein function similar to pathogenic control variants (PMID:33609447) (PS3 met).		0.06	N	one	Richardson 2021 (PMID:33609447) - Damaging
BRCA2	c.7880T>A	p.(Ile2627Asn)	PS3	Strong	Reported by one calibrated study to affect protein function similar to pathogenic control variants (PMID:33609447) (PS3 met).		0.01	N	one	Richardson 2021 (PMID:33609447) - Damaging
BRCA2	c.8252T>G	p.(Ile2751Ser)	PS3	Strong	Reported by one calibrated study to affect protein function similar to pathogenic control variants (PMID:33609447) (PS3 met).		0.01	N	one	Richardson 2021 (PMID:33609447) - Damaging
BRCA2	c.8464A>T	p.(Ile2822Phe)	BS3	Strong	Reported by one calibrated study to affect protein function similar to benign control variants (PMID:33609447) (BS3 met).		0.01	N	one	Richardson 2021 (PMID:33609447) - Neutral
BRCA2	c.7970A>C	p.(Lys2657Thr)	PS3	Strong	Reported by one calibrated study to affect protein function similar to pathogenic control variants (PMID:33609447) (PS3 met).		0.01	N	one	Richardson 2021 (PMID:33609447) - Damaging
BRCA2	c.9535A>G	p.(Lys3179Glu)	BS3	Strong	Reported by one calibrated study to affect protein function similar to benign control variants (PMID:33609447) (BS3 met).		0	N	one	Richardson 2021 (PMID:33609447) - Neutral
BRCA2	c.7451T>A	p.(Leu2484His)	BS3	Strong	Reported by one calibrated study to affect protein function similar to benign control variants (PMID:33609447) (BS3 met).		0.01	N	one	Richardson 2021 (PMID:33609447) - Neutral
BRCA2	c.7961T>G	p.(Leu2654Arg)	BS3	Strong	Reported by one calibrated study to affect protein function similar to benign control variants (PMID:33609447) (BS3 met).		0.03	N	one	Richardson 2021 (PMID:33609447) - Neutral
BRCA2	c.7967T>C	p.(Leu2656Pro)	PS3	Strong	Reported by one calibrated study to affect protein function similar to pathogenic control variants (PMID:33609447) (PS3 met).		0.03	N	one	Richardson 2021 (PMID:33609447) - Damaging
BRCA2	c.8258T>C	p.(Leu2753Pro)	PS3	Strong	Reported by one calibrated study to affect protein function similar to pathogenic control variants (PMID:33609447) (PS3 met).		0.01	N	one	Richardson 2021 (PMID:33609447) - Damaging
BRCA2	c.8321T>G	p.(Leu2774Arg)	BS3	Strong	Reported by one calibrated study to affect protein function similar to benign control variants (PMID:33609447) (BS3 met).		0.06	N	one	Richardson 2021 (PMID:33609447) - Neutral
BRCA2	c.8375T>G	p.(Leu2792Arg)	PS3	Strong	Reported by one calibrated study to affect protein function similar to pathogenic control variants (PMID:33609447) (PS3 met).		0.02	N	one	Richardson 2021 (PMID:33609447) - Damaging
BRCA2	c.9373C>T	p.(Leu3125Phe)	PS3	Strong	Reported by one calibrated study to affect protein function similar to pathogenic control variants (PMID:33609447) (PS3 met).		0	N	one	Richardson 2021 (PMID:33609447) - Damaging
BRCA2	c.9539T>C	p.(Leu3180Pro)	PS3	Strong	Reported by one calibrated study to affect protein function similar to pathogenic control variants (PMID:33609447) (PS3 met).		0.01	N	one	Richardson 2021 (PMID:33609447) - Damaging
BRCA2	c.9539T>G	p.(Leu3180Arg)	BS3	Strong	Reported by one calibrated study to affect protein function similar to benign control variants (PMID:33609447) (BS3 met).		0.01	N	one	Richardson 2021 (PMID:33609447) - Neutral
BRCA2	c.7901T>C	p.(Met2634Thr)	BS3	Strong	Reported by one calibrated study to affect protein function similar to benign control variants (PMID:33609447) (BS3 met).		0.03	N	one	Richardson 2021 (PMID:33609447) - Neutral
BRCA2	c.7864A>G	p.(Asn2622Asp)	PS3	Strong	Reported by one calibrated study to affect protein function similar to pathogenic control variants (PMID:33609447) (PS3 met).		0.02	N	one	Richardson 2021 (PMID:33609447) - Damaging
BRCA2	c.9370A>C	p.(Asn3124His)	BS3	Strong	Reported by one calibrated study to affect protein function similar to benign control variants (PMID:33609447) (BS3 met).		0	N	one	Richardson 2021 (PMID:33609447) - Neutral
BRCA2	c.7823C>A	p.(Pro2608Gln)	BS3	Strong	Reported by one calibrated study to affect protein function similar to benign control variants (PMID:33609447) (BS3 met).		0.02	N	one	Richardson 2021 (PMID:33609447) - Neutral
BRCA2	c.8299C>T	p.(Pro2767Ser)	BS3	Strong	Reported by one calibrated study to affect protein function similar to benign control variants (PMID:33609447) (BS3 met).		0	N	one	Richardson 2021 (PMID:33609447) - Neutral
BRCA2	c.8479C>T	p.(Pro2827Ser)	BS3	Strong	Reported by one calibrated study to affect protein function similar to benign control variants (PMID:33609447) (BS3 met).		0.01	N	one	Richardson 2021 (PMID:33609447) - Neutral
BRCA2	c.7874G>T	p.(Arg2625Ile)	PS3	Strong	Reported by one calibrated study to affect protein function similar to pathogenic control variants (PMID:33609447) (PS3 met).		0.12	N	one	Richardson 2021 (PMID:33609447) - Damaging
BRCA2	c.8007A>T	p.(Arg2669Ser)	BS3	Strong	Reported by one calibrated study to affect protein function similar to benign control variants (PMID:33609447) (BS3 met).		0.02	N	one	Richardson 2021 (PMID:33609447) - Neutral
BRCA2	c.8471G>C	p.(Arg2824Thr)	PS3	Strong	Reported by one calibrated study to affect protein function similar to pathogenic control variants (PMID:33609447) (PS3 met).		0.02	N	one	Richardson 2021 (PMID:33609447) - Damaging
BRCA2	c.9013_9014delinsGC	p.(Arg3005Ala)	BS3	Strong	Reported by one calibrated study to affect protein function similar to benign control variants (PMID:33609447) (BS3 met).			N	one	Richardson 2021 (PMID:33609447) - Neutral
BRCA2	c.9155G>T	p.(Arg3052Leu)	PS3	Strong	Reported by one calibrated study to affect protein function similar to pathogenic control variants (PMID:33609447) (PS3 met).		0.01	N	one	Richardson 2021 (PMID:33609447) - Damaging
BRCA2	c.8072C>A	p.(Ser2691Tyr)	PS3	Strong	Reported by one calibrated study to affect protein function similar to pathogenic control variants (PMID:33609447) (PS3 met).		0	N	one	Richardson 2021 (PMID:33609447) - Damaging
BRCA2	c.8084C>T	p.(Ser2695Leu)	BS3	Strong	Reported by one calibrated study to affect protein function similar to benign control variants (PMID:33609447) (BS3 met).		0	N	one	Richardson 2021 (PMID:33609447) - Neutral
BRCA2	c.8417C>T	p.(Ser2806Leu)	BS3	Strong	Reported by one calibrated study to affect protein function similar to benign control variants (PMID:33609447) (BS3 met).		0.12	N	one	Richardson 2021 (PMID:33609447) - Neutral
BRCA2	c.9046T>G	p.(Ser3016Ala)	BS3	Strong	Reported by one calibrated study to affect protein function similar to benign control variants (PMID:33609447) (BS3 met).		0.08	N	one	Richardson 2021 (PMID:33609447) - Neutral
BRCA2	c.8164A>G	p.(Thr2722Ala)	PS3	Strong	Reported by one calibrated study to affect protein function similar to pathogenic control variants (PMID:33609447) (PS3 met).		0.01	N	one	Richardson 2021 (PMID:33609447) - Damaging
BRCA2	c.8165C>T	p.(Thr2722Ile)	PS3	Strong	Reported by one calibrated study to affect protein function similar to pathogenic control variants (PMID:33609447) (PS3 met).		0.02	N	one	Richardson 2021 (PMID:33609447) - Damaging
BRCA2	c.7580T>C	p.(Val2527Ala)	BS3	Strong	Reported by one calibrated study to affect protein function similar to benign control variants (PMID:33609447) (BS3 met).		0.05	N	one	Richardson 2021 (PMID:33609447) - Neutral
BRCA2	c.8183T>C	p.(Val2728Ala)	BS3	Strong	Reported by one calibrated study to affect protein function similar to benign control variants (PMID:33609447) (BS3 met).		0.01	N	one	Richardson 2021 (PMID:33609447) - Neutral
BRCA2	c.7855T>G	p.(Trp2619Gly)	PS3	Strong	Reported by one calibrated study to affect protein function similar to pathogenic control variants (PMID:33609447) (PS3 met).		0.07	N	one	Richardson 2021 (PMID:33609447) - Damaging
BRCA2	c.7856G>C	p.(Trp2619Ser)	PS3	Strong	Reported by one calibrated study to affect protein function similar to pathogenic control variants (PMID:33609447) (PS3 met).		0.06	N	one	Richardson 2021 (PMID:33609447) - Damaging
BRCA2	c.7801T>C	p.(Tyr2601His)	BS3	Strong	Reported by one calibrated study to affect protein function similar to benign control variants (PMID:33609447) (BS3 met).		0.04	N	one	Richardson 2021 (PMID:33609447) - Neutral
BRCA2	c.7973A>G	p.(Tyr2658Cys)	BS3	Strong	Reported by one calibrated study to affect protein function similar to benign control variants (PMID:33609447) (BS3 met).		0.02	N	one	Richardson 2021 (PMID:33609447) - Neutral
BRCA2	c.7972T>C	p.(Tyr2658His)	BS3	Strong	Reported by one calibrated study to affect protein function similar to benign control variants (PMID:33609447) (BS3 met).		0.01	N	one	Richardson 2021 (PMID:33609447) - Neutral
